# Trends in clinical characteristics and associations of severe non-respiratory events related to SARS-CoV-2

**DOI:** 10.1101/2021.03.24.21251900

**Authors:** Tal El-Hay, Ehud Karavani, Asaf Peretz, Matan Ninio, Sivan Ravid, Michal Chorev, Michal Rosen-Zvi, Tal Patalon, Yishai Shimoni, Anil Jain

## Abstract

**Background:** The 2019 novel coronavirus (SARS-CoV-2) is reported to result in both respiratory and non-respiratory severe health outcomes, but quantitative assessment of the risk – while adjusting for underlying risk driven by comorbidities – is not yet established.

**Methods:** A retrospective observational study using electronic health records of 9,344,021 individuals across the U.S. with at-least 1 year of clinical history and followed up throughout 2020.

**Results:** 131,329 individuals were associated with SARS-CoV-2 infection by January 6, 2021 in three distinct surges. While the age and number of preexisting conditions had decreased throughout the pandemic, the characteristics of those who experienced severe health events did not.

During the second surge, between June 7 and November 18, 2020, 425,988 individuals in the base cohort were admitted to emergency rooms or hospitals. Among them, 15,486 were detected with SAR-CoV-2 within few days of admission. Significant adjusted odds ratios were observed between SARS-CoV-2 infection and the following severe health events: respiratory (4.38, 95% confidence interval 4.16– 4.62), bacterial pneumonia (3.25, 2.76–3.83), sepsis (1.71, 1.53–1.91), renal (1.69, 1.57–1.83), hematologic/immune (1.32, 1.20–1.45), neurological (1.23, 1.09–1.38).

**Conclusions:** SARS-CoV-2 infection among hospitalized patients is associated with non-negligible increased risk of severe events including multiple non-respiratory ones. These associations, which complement recent studies, are persistent even after accounting for sources of selection and confounding bias, increasing the confidence they are not spurious.

## Supplementary material for "Trends in clinical characteristics and associations of severe non-respiratory events related to SARS-CoV-2": Data supplement A

### Sheet: events
COVID-19 Outcomes
		Accepted operators: &, I, -, (, ),@
Outcome Name	Definition	Formula	Details	open issues	Physicians' comments
HEMATOLOGIC_IMMUNE_SEVERE	Severe Hematologic/immune manifestations according to Gupta et al. 2020	SEVERE(ISCHEMIC_STROKE|COAGULATION_PULMONARY|COAGULATION_ACUTE_LIMB|GI_HEMORRHAGE|MESENTERIC_ISCHEMIA|MYOCARDIAL_ISCHEMIA|HYPOTENSION|SHOCK)
CARDIOVASCULAR_SEVERE	Severe cardiovascular manifestations according to Gupta et al. 2020	SEVERE(MYOCARDIAL_ISCHEMIA|MYOCARDIAL_INFRACTION|MYOCARDITIS|HEART_FAILURE|CPR|CARDIOGENIC_SHOCK|CARDIAC_ARREST|ARRHYTHMIA_SEVERE|COAGULATION_PULMONARY)
NEUROLOGICAL_SEVERE	Severe neurological manifestations according to Gupta et al. 2020	SEVERE(STROKE|ISCHEMIC_STROKE|NEUROGENIC_SHOCK|ENCEPHALOPATHY)
RENAL_SEVERE	Severe renal manifestations according to Gupta et al. 2020	SEVERE(ACUTE_KIDNEY_INJURY|ACIDOSIS|ACIDOSIS_METABOLIC|COAGULATION_HEMODIALYSIS)
HEPATO_SEVERE	Severe Gastrointestinal and hepatobiliary manifestations accordiing to Gupta et al., 2020	SEVERE(ACUTE_LIVER_INJURY)
SEPSIS_ORIGINAL	Septisemia, sepsis, septic shock, SIRS	SEVERE(SEPSIS)
SEPSIS	Septisemia, sepsis, septic shock, SIRS - without codes that are unrelated to covid-19	SEVERE(SEPSIS)-SEPSIS_EXCLUDE
SEPSIS_EXCLUDE	codes that are unrelated to covid-19	SEPSIS_EXCLUDE
RESPIRATORY_BACTERIAL_PNEU	Bacterial pneuomonia	PNEUMONIA_BACTERIAL
RESPIRATORY_VIRAL_PNEU	Viral pneuomonia	PNEUMONIA_VIRAL-PNEUMONIA_VIRAL_EXCLUDE
RESPIRATORY_VIRAL_PNEU_EXCLUDE	Viral penumonia due to other identified virus	PNEUMONIA_VIRAL_EXCLUDE
RESPIRATORY_SEVERE	Severe respiratory manifestations accordiing to NIH	SEVERE(ARDS|RESPIRATORY_FAILURE|RESPIRATORY_ARREST|SEVERE_RESPIRATORY_INFECTION|TRACHEOSTOMY|VENTILATION|ECMO|RESPIRATORY_LABS_SPO2|RESPIRATORY_LABS_HOROWITZ|RESPIRATORY_LABS_RESP_RATE|ACIDOSIS|ACIDOSIS_RESPIRATORY)|(PNEUMONIA_VIRAL-PNEUMONIA_VIRAL_EXCLUDE)
SARS_COV2_DETECTED_RNA		SARS_COV2_DETECTED_RNA
SARS_COV2_DETECTED_OVERALL		SARS_COV2_DETECTED_OVERALL
SARS_COV2_DETECTED_RELATED		SARS_COV2_DETECTED_RELATED
SARS_COV2_DETECTED_SEROLOGY		SARS_COV2_DETECTED_SEROLOGY
SARS_COV2_DIAGNOSIS	SARS-CoV-2 detected by ICD code	SARS_COV2_DIAGNOSIS
SARS_COV2_NOTE		SARS_COV2_NOTE
OTHER_SARS_AND_RESPIRATORY_DIAGNOSIS		OTHER_SARS_AND_RESPIRATORY_DIAGNOSIS
OTHER_SARS_AND_RESPIRATORY_NOTE		OTHER_SARS_AND_RESPIRATORY_NOTE
OTHER_SARS_DETECTED_LOINC_AND_RESPIRATORY_DX	Intermediate event for inspection	OTHER_SARS_DETECTED_LOINC&(SEVERE(PNEUMONIA|ACUTE_RESPIRATORY|RESPIRATORY_ABNORMALITIES)|MODERATE((PNEUMONIA|ACUTE_RESPIRATORY|RESPIRATORY_ABNORMALITIES))
OTHER_SARS_DIAGNOSIS_AND_RESPIRATORY_DX	Intermediate event for inspection	OTHER_SARS_DIAGNOSIS&(SEVERE(PNEUMONIA|ACUTE_RESPIRATORY|RESPIRATORY_ABNORMALITIES)|MODERATE((PNEUMONIA|ACUTE_RESPIRATORY|RESPIRATORY_ABNORMALITIES))
OTHER_SARS_NOTE_AND_RESPIRATORY_DX	Intermediate event for inspection	OTHER_SARS_NOTE&(SEVERE(PNEUMONIA|ACUTE_RESPIRATORY|RESPIRATORY_ABNORMALITIES)|MODERATE((PNEUMONIA|ACUTE_RESPIRATORY|RESPIRATORY_ABNORMALITIES))
SARS_COV2_DETECTED	Detection of SARS-CoV-2	OTHER_SARS_AND_RESPIRATORY_NOTE|OTHER_SARS_AND_RESPIRATORY_DIAGNOSIS|SARS_COV2_DETECTED_RNA|SARS_COV2_DETECTED_OVERALL|SARS_COV2_DETECTED_RELATED|SARS_COV2_DETECTED_SEROLOGY |SARS_COV2_DIAGNOSIS|SARS_COV2_NOTE|((OTHER_SARS_DETECTED_LOINC|OTHER_SARS_DIAGNOSIS|OTHER_SARS_NOTE)&SEVERE(PNEUMONIA|ACUTE_RESPIRATORY|RESPIRATORY_ABNORMALITIES))|((OTHER_SARS_DETECTED_LOINC|OTHER_SARS_DIAGNOSIS|OTHER_SARS_NOTE)&MODERATE(PNEUMONIA|ACUTE_RESPIRATORY|RESPIRATORY_ABNORMALITIES))
%.*%_SEVERE	"Magic" outcome to generate severe versions of every single simple event	SEVERE(%)
DEFAULT		[HEMATOLOGIC_IMMUNE_SEVERE,CARDIOVASCULAR_SEVERE,NEUROLOGICAL_SEVERE,RENAL_SEVERE,HEPATO_SEVERE,SEPSIS_ORIGINAL,SEPSIS,SEPSIS_EXCLUDE,RESPIRATORY_BACTERIAL_PNEU,RESPIRATORY_VIRAL_PNEU,RESPIRATORY_VIRAL_PNEU_EXCLUDE,RESPIRATORY_SEVERE,SARS_COV2_DETECTED_RNA,SARS_COV2_DETECTED_OVERALL,SARS_COV2_DETECTED_RELATED,SARS_COV2_DETECTED_SEROLOGY,SARS_COV2_DIAGNOSIS,SARS_COV2_NOTE,OTHER_SARS_AND_RESPIRATORY_DIAGNOSIS,OTHER_SARS_AND_RESPIRATORY_NOTE,OTHER_SARS_DETECTED_LOINC_AND_RESPIRATORY_DX,OTHER_SARS_DIAGNOSIS_AND_RESPIRATORY_DX,OTHER_SARS_NOTE_AND_RESPIRATORY_DX,SARS_COV2_DETECTED]
DETECTION		[SARS_COV2_DETECTED_RNA,SARS_COV2_DETECTED_OVERALL,SARS_COV2_DETECTED_RELATED,SARS_COV2_DETECTED_SEROLOGY,SARS_COV2_DIAGNOSIS,SARS_COV2_NOTE,OTHER_SARS_AND_RESPIRATORY_DIAGNOSIS,OTHER_SARS_AND_RESPIRATORY_NOTE,OTHER_SARS_DETECTED_LOINC_AND_RESPIRATORY_DX,OTHER_SARS_DIAGNOSIS_AND_RESPIRATORY_DX,OTHER_SARS_NOTE_AND_RESPIRATORY_DX]

### Sheet: CV19 codes
Outcome	Taxonomy	Code	Complication Category	Values	Name	Comment	original line	count
SARS_COV2_DETECTED_SEROLOGY	lOINC	95209-3	Present	POSITIVE	SARS-CoV+SARS-CoV-2 (COVID-19) Ag [Presence] in Respiratory specimen by Rapid immunoassay		2
SARS_COV2_DETECTED_CULTURE	lOINC	94763-0	Present	POSITIVE	SARS-CoV-2 (COVID-19) [Presence] in Unspecified specimen by Organism specific culture		3
SARS_COV2_DETECTED_SEROLOGY	lOINC	94661-6	Present	POSITIVE	SARS-CoV-2 (COVID-19) Ab [Interpretation] in Serum or Plasma		4
SARS_COV2_DETECTED_SEROLOGY	lOINC	94762-2	Present	POSITIVE	SARS-CoV-2 (COVID-19) Ab [Presence] in Serum or Plasma by Immunoassay		5
SARS_COV2_DETECTED_SEROLOGY	lOINC	94769-7	Present	POSITIVE	SARS-CoV-2 (COVID-19) Ab [Units/volume] in Serum or Plasma by Immunoassay		6
SARS_COV2_DETECTED_SEROLOGY	lOINC	94504-8	Present	POSITIVE	SARS-CoV-2 (COVID-19) Ab panel - Serum or Plasma by Immunoassay		7	16
SARS_COV2_DETECTED_SEROLOGY	lOINC	94503-0	Present	POSITIVE	SARS-CoV-2 (COVID-19) Ab panel - Serum, Plasma or Blood by Rapid immunoassay		8
SARS_COV2_DETECTED_SEROLOGY	lOINC	94558-4	Present	POSITIVE	SARS-CoV-2 (COVID-19) Ag [Presence] in Respiratory specimen by Rapid immunoassay		9
SARS_COV2_DETECTED_SEROLOGY	lOINC	94562-6	Present	POSITIVE	SARS-CoV-2 (COVID-19) IgA Ab [Presence] in Serum or Plasma by Immunoassay		10	6260
SARS_COV2_DETECTED_SEROLOGY	lOINC	94768-9	Present	POSITIVE	SARS-CoV-2 (COVID-19) IgA Ab [Presence] in Serum, Plasma or Blood by Rapid immunoassay		11
SARS_COV2_DETECTED_SEROLOGY	lOINC	94720-0	Present	POSITIVE	SARS-CoV-2 (COVID-19) IgA Ab [Units/volume] in Serum or Plasma by Immunoassay		12
SARS_COV2_DETECTED_SEROLOGY	lOINC	95125-1	Present	POSITIVE	SARS-CoV-2 (COVID-19) IgA+IgM [Presence] in Serum or Plasma by Immunoassay		13	few
SARS_COV2_DETECTED_SEROLOGY	lOINC	94761-4	Present	POSITIVE	SARS-CoV-2 (COVID-19) IgG Ab [Presence] in DBS by Immunoassay		14	101
SARS_COV2_DETECTED_SEROLOGY	lOINC	94563-4	Present	POSITIVE	SARS-CoV-2 (COVID-19) IgG Ab [Presence] in Serum or Plasma by Immunoassay		15	156
SARS_COV2_DETECTED_SEROLOGY	lOINC	94507-1	Present	POSITIVE	SARS-CoV-2 (COVID-19) IgG Ab [Presence] in Serum, Plasma or Blood by Rapid immunoassay		16	51
SARS_COV2_DETECTED_SEROLOGY	lOINC	94505-5	Present	POSITIVE	SARS-CoV-2 (COVID-19) IgG Ab [Units/volume] in Serum or Plasma by Immunoassay		17
SARS_COV2_DETECTED_SEROLOGY	lOINC	94547-7	Present	POSITIVE	SARS-CoV-2 (COVID-19) IgG+IgM Ab [Presence] in Serum or Plasma by Immunoassay		18	1255
SARS_COV2_DETECTED_SEROLOGY	lOINC	95416-4	Present	POSITIVE	SARS-CoV-2 (COVID-19) IgM Ab [Presence] in DBS by Immunoassay		19	302
SARS_COV2_DETECTED_SEROLOGY	lOINC	94564-2	Present	POSITIVE	SARS-CoV-2 (COVID-19) IgM Ab [Presence] in Serum or Plasma by Immunoassay		20
SARS_COV2_DETECTED_SEROLOGY	lOINC	94508-9	Present	POSITIVE	SARS-CoV-2 (COVID-19) IgM Ab [Presence] in Serum, Plasma or Blood by Rapid immunoassay	Ben's other coronavirus indicator	21
SARS_COV2_DETECTED_SEROLOGY	lOINC	94506-3	Present	POSITIVE	SARS-CoV-2 (COVID-19) IgM Ab [Units/volume] in Serum or Plasma by Immunoassay		22	614
SARS_COV2_DETECTED_RNA	lOINC	94510-5	Present	POSITIVE	SARS-CoV-2 (COVID-19) N gene [Cycle Threshold #] in Unspecified specimen by NAA with probe detection	Ben's other coronavirus indicator	23
SARS_COV2_DETECTED_RNA	lOINC	94311-8	Present	POSITIVE	SARS-CoV-2 (COVID-19) N gene [Cycle Threshold #] in Unspecified specimen by Nucleic acid amplification using CDC primer-probe set N1		24
SARS_COV2_DETECTED_RNA	lOINC	94312-6	Present	POSITIVE	SARS-CoV-2 (COVID-19) N gene [Cycle Threshold #] in Unspecified specimen by Nucleic acid amplification using CDC primer-probe set N2		25
SARS_COV2_DETECTED_RNA	lOINC	94760-6	Present	POSITIVE	SARS-CoV-2 (COVID-19) N gene [Presence] in Nasopharynx by NAA with probe detection		26
SARS_COV2_DETECTED_RNA	lOINC	95409-9	Present	POSITIVE	SARS-CoV-2 (COVID-19) N gene [Presence] in Nose by NAA with probe detection		27
SARS_COV2_DETECTED_RNA	lOINC	94533-7	Present	POSITIVE	SARS-CoV-2 (COVID-19) N gene [Presence] in Respiratory specimen by NAA with probe detection		28
SARS_COV2_DETECTED_RNA	lOINC	94756-4	Present	POSITIVE	SARS-CoV-2 (COVID-19) N gene [Presence] in Respiratory specimen by Nucleic acid amplification using CDC primer-probe set N1		29
SARS_COV2_DETECTED_RNA	lOINC	94757-2	Present	POSITIVE	SARS-CoV-2 (COVID-19) N gene [Presence] in Respiratory specimen by Nucleic acid amplification using CDC primer-probe set N2		30
SARS_COV2_DETECTED_RNA	lOINC	94766-3	Present	POSITIVE	SARS-CoV-2 (COVID-19) N gene [Presence] in Serum or Plasma by NAA with probe detection		31
SARS_COV2_DETECTED_RNA	lOINC	94316-7	Present	POSITIVE	SARS-CoV-2 (COVID-19) N gene [Presence] in Unspecified specimen by NAA with probe detection		32	96541
SARS_COV2_DETECTED_RNA	lOINC	94307-6	Present	POSITIVE	SARS-CoV-2 (COVID-19) N gene [Presence] in Unspecified specimen by Nucleic acid amplification using CDC primer-probe set N1		33
SARS_COV2_DETECTED_RNA	lOINC	94308-4	Present	POSITIVE	SARS-CoV-2 (COVID-19) N gene [Presence] in Unspecified specimen by Nucleic acid amplification using CDC primer-probe set N2		34	18
SARS_COV2_DETECTED_SEROLOGY	lOINC	95411-5	Present	POSITIVE	SARS-CoV-2 (COVID-19) neutralizing antibody [Presence] in Serum by pVNT		35
SARS_COV2_DETECTED_SEROLOGY	lOINC	95410-7	Present	POSITIVE	SARS-CoV-2 (COVID-19) neutralizing antibody [Titer] in Serum by pVNT		36
SARS_COV2_DETECTED_RNA	lOINC	94644-2	Present	POSITIVE	SARS-CoV-2 (COVID-19) ORF1ab region [Cycle Threshold #] in Respiratory specimen by NAA with probe detection		37
SARS_COV2_DETECTED_RNA	lOINC	94511-3	Present	POSITIVE	SARS-CoV-2 (COVID-19) ORF1ab region [Cycle Threshold #] in Unspecified specimen by NAA with probe detection		38
SARS_COV2_DETECTED_RNA	lOINC	94559-2	Present	POSITIVE	SARS-CoV-2 (COVID-19) ORF1ab region [Presence] in Respiratory specimen by NAA with probe detection		39	30
SARS_COV2_DETECTED_RNA	lOINC	94639-2	Present	POSITIVE	SARS-CoV-2 (COVID-19) ORF1ab region [Presence] in Unspecified specimen by NAA with probe detection		40
SARS_COV2_DETECTED_RNA	lOINC	94646-7	Present	POSITIVE	SARS-CoV-2 (COVID-19) RdRp gene [Cycle Threshold #] in Respiratory specimen by NAA with probe detection		41
SARS_COV2_DETECTED_RNA	lOINC	94645-9	Present	POSITIVE	SARS-CoV-2 (COVID-19) RdRp gene [Cycle Threshold #] in Unspecified specimen by NAA with probe detection		42
SARS_COV2_DETECTED_RNA	lOINC	94534-5	Present	POSITIVE	SARS-CoV-2 (COVID-19) RdRp gene [Presence] in Respiratory specimen by NAA with probe detection		43	few
SARS_COV2_DETECTED_RNA	lOINC	94314-2	Present	POSITIVE	SARS-CoV-2 (COVID-19) RdRp gene [Presence] in Unspecified specimen by NAA with probe detection		44
SARS_COV2_DETECTED_RNA	lOINC	94745-7	Present	POSITIVE	SARS-CoV-2 (COVID-19) RNA [Cycle Threshold #] in Respiratory specimen by NAA with probe detection		45
SARS_COV2_DETECTED_RNA	lOINC	94746-5	Present	POSITIVE	SARS-CoV-2 (COVID-19) RNA [Cycle Threshold #] in Unspecified specimen by NAA with probe detection		46
SARS_COV2_DETECTED_RNA	lOINC	94819-0	Present	POSITIVE	SARS-CoV-2 (COVID-19) RNA [Log #/volume] (viral load) in Unspecified specimen by NAA with probe detection		47
SARS_COV2_DETECTED_RNA	lOINC	94565-9	Present	POSITIVE	SARS-CoV-2 (COVID-19) RNA [Presence] in Nasopharynx by NAA with non-probe detection		48
SARS_COV2_DETECTED_RNA	lOINC	94759-8	Present	POSITIVE	SARS-CoV-2 (COVID-19) RNA [Presence] in Nasopharynx by NAA with probe detection		49
SARS_COV2_DETECTED_RNA	lOINC	95406-5	Present	POSITIVE	SARS-CoV-2 (COVID-19) RNA [Presence] in Nose by NAA with probe detection		50
SARS_COV2_DETECTED_RNA	lOINC	94500-6	Present	POSITIVE	SARS-CoV-2 (COVID-19) RNA [Presence] in Respiratory specimen by NAA with probe detection		51	323
SARS_COV2_DETECTED_RNA	lOINC	94845-5	Present	POSITIVE	SARS-CoV-2 (COVID-19) RNA [Presence] in Saliva (oral fluid) by NAA with probe detection		52
SARS_COV2_DETECTED_RNA	lOINC	94822-4	Present	POSITIVE	SARS-CoV-2 (COVID-19) RNA [Presence] in Saliva (oral fluid) by Sequencing		53
SARS_COV2_DETECTED_RNA	lOINC	94660-8	Present	POSITIVE	SARS-CoV-2 (COVID-19) RNA [Presence] in Serum or Plasma by NAA with probe detection		54
SARS_COV2_DETECTED_RNA	lOINC	94309-2	Present	POSITIVE	SARS-CoV-2 (COVID-19) RNA [Presence] in Unspecified specimen by NAA with probe detection		55
SARS_COV2_DETECTED_RNA	lOINC	94531-1	Present	POSITIVE	SARS-CoV-2 (COVID-19) RNA panel - Respiratory specimen by NAA with probe detection		56
SARS_COV2_DETECTED_RNA	lOINC	94306-8	Present	POSITIVE	SARS-CoV-2 (COVID-19) RNA panel - Unspecified specimen by NAA with probe detection		57
SARS_COV2_DETECTED_RNA	lOINC	94642-6	Present	POSITIVE	SARS-CoV-2 (COVID-19) S gene [Cycle Threshold #] in Respiratory specimen by NAA with probe detection		58
SARS_COV2_DETECTED_RNA	lOINC	94643-4	Present	POSITIVE	SARS-CoV-2 (COVID-19) S gene [Cycle Threshold #] in Unspecified specimen by NAA with probe detection		59
SARS_COV2_DETECTED_RNA	lOINC	94640-0	Present	POSITIVE	SARS-CoV-2 (COVID-19) S gene [Presence] in Respiratory specimen by NAA with probe detection		60
SARS_COV2_DETECTED_RNA	lOINC	94767-1	Present	POSITIVE	SARS-CoV-2 (COVID-19) S gene [Presence] in Serum or Plasma by NAA with probe detection		61
SARS_COV2_DETECTED_RNA	lOINC	94641-8	Present	POSITIVE	SARS-CoV-2 (COVID-19) S gene [Presence] in Unspecified specimen by NAA with probe detection		62
SARS_COV2_DETECTED_RNA	lOINC	94764-8	Present	POSITIVE	SARS-CoV-2 (COVID-19) whole genome [Nucleotide sequence] in Isolate or Specimen by Sequencing		63
SARS_COV2_DETECTED_RNA	lOINC	94313-4	Present	POSITIVE	SARS-like coronavirus N gene [Cycle Threshold #] in Unspecified specimen by NAA with probe detection		64
SARS_COV2_DETECTED_RNA	lOINC	94310-0	Present	POSITIVE	SARS-like coronavirus N gene [Presence] in Unspecified specimen by NAA with probe detection		65
SARS_COV2_DETECTED_RELATED	lOINC	94509-7	Present	POSITIVE	SARS-related coronavirus E gene [Cycle Threshold #] in Unspecified specimen by NAA with probe detection		66
SARS_COV2_DETECTED_RELATED	lOINC	94758-0	Present	POSITIVE	SARS-related coronavirus E gene [Presence] in Respiratory specimen by NAA with probe detection		67
SARS_COV2_DETECTED_RELATED	lOINC	94765-5	Present	POSITIVE	SARS-related coronavirus E gene [Presence] in Serum or Plasma by NAA with probe detection		68
SARS_COV2_DETECTED_RELATED	lOINC	94315-9	Present	POSITIVE	SARS-related coronavirus E gene [Presence] in Unspecified specimen by NAA with probe detection		69
SARS_COV2_DETECTED_RELATED	lOINC	94502-2	Present	POSITIVE	SARS-related coronavirus RNA [Presence] in Respiratory specimen by NAA with probe detection		70
SARS_COV2_DETECTED_RELATED	lOINC	94647-5	Present	POSITIVE	SARS-related coronavirus RNA [Presence] in Unspecified specimen by NAA with probe detection		71
SARS_COV2_DETECTED_RELATED	lOINC	94532-9	Present	POSITIVE	SARS-related coronavirus+MERS coronavirus RNA [Presence] in Respiratory specimen by NAA with probe detection		72
OTHER_SARS_DETECTED_LOINC	lOINC	41001-9	Present	POSITIVE			73	46
OTHER_SARS_DETECTED_LOINC	lOINC	62423-9	Present	POSITIVE			74
OTHER_SARS_DETECTED_LOINC	lOINC	82161-1	Present	POSITIVE			75
OTHER_SARS_DETECTED_LOINC	lOINC	82162-9	Present	POSITIVE			76
OTHER_SARS_DETECTED_LOINC	lOINC	82163-7	Present	POSITIVE			77
OTHER_SARS_DETECTED_LOINC	lOINC	82164-5	Present	POSITIVE			78
SARS_COV2_DIAGNOSIS	ICD-10-CM	U07.1	Present		COVID-19, virus identified		79	few
OTHER_SARS_DIAGNOSIS	ICD-10-CM	B97.29			Other coronavirus as the cause of diseases classified elsewhere		80	348
OTHER_SARS_DIAGNOSIS	ICD-10-CM	B97.21			SARS-associated coronavirus as the cause of diseases classified elsewhere		81	10296
OTHER_SARS_DIAGNOSIS	ICD-10-CM	B34.2			Coronavirus infection, unspecified		82	378
OTHER_SARS_DIAGNOSIS	ICD-9-CM	79.82			SARS-associated coronavirus		83
OTHER_SARS_DIAGNOSIS	SNOMED	186747009			Coronavirus infection (disorder)		84	23
OTHER_SARS_AND_RESPIRATORY_DIAGNOSIS	ICD-10-CM	J12.81			Pneumonia due to SARS-associated coronavirus		85	few
OTHER_SARS_AND_RESPIRATORY_DIAGNOSIS	ICD-9-CM	480.3			Pneumonia due to SARS-associated coronavirus		86
SARS_COV2_NOTE	Note	2019 novel coronavirus detected					87	115
SARS_COV2_NOTE	Note	2019 novel coronavirus disease (covid-19)					88	6958
SARS_COV2_NOTE	Note	2019-ncov acute respiratory disease					89
SARS_COV2_NOTE	Note	acute bronchitis due to covid-19 virus					90	few
SARS_COV2_NOTE	Note	acute respiratory disease due to 2019 novel coronavirus					91	20
SARS_COV2_NOTE	Note	acute respiratory disease due to covid-19 virus					92	few
SARS_COV2_NOTE	Note	acute respiratory disease due to severe acute respiratory syndrome coronavirus 2 (sars-cov-2)					93	13
SARS_COV2_NOTE	Note	acute respiratory distress syndrome (ards) due to 2019 novel coronavirus					94	13
SARS_COV2_NOTE	Note	acute respiratory distress syndrome (ards) due to 2019-ncov					95	13
SARS_COV2_NOTE	Note	acute respiratory distress syndrome (ards) due to covid-19 virus					96	13
SARS_COV2_NOTE	Note	acute respiratory distress syndrome (ards) due to severe acute respiratory syndrome coronavirus 2 (sars-cov-2)					97	13
SARS_COV2_NOTE	Note	acute respiratory distress syndrome (ards) due to wuhan coronavirus					98	787
SARS_COV2_NOTE	Note	bronchitis due to covid-19 virus					99	few
OTHER_SARS_NOTE	Note	coronavirus infection					100	27
OTHER_SARS_NOTE	Note	coronavirus infection, unspecified					101	58746
SARS_COV2_NOTE	Note	covid-19					102	few
SARS_COV2_NOTE	Note	covid-19 virus detected					103	few
SARS_COV2_NOTE	Note	covid-19 virus infection					104	few
SARS_COV2_NOTE	Note	disease due to 2019 novel coronavirus					105	10
SARS_COV2_NOTE	Note	disease due to severe acute respiratory syndrome coronavirus 2 (sars-cov-2)					106	65
SARS_COV2_NOTE	Note	encephalopathy due to covid-19 virus					107	69
SARS_COV2_NOTE	Note	gastroenteritis due to covid-19 virus					108	38
SARS_COV2_NOTE	Note	infection due to 2019 novel coronavirus					109	623
SARS_COV2_NOTE	Note	infection due to 2019-ncov					110	few
SARS_COV2_NOTE	Note	infection due to severe acute respiratory syndrome coronavirus 2 (sars-cov-2)					111	13
SARS_COV2_NOTE	Note	infection due to wuhan coronavirus					112	180
SARS_COV2_NOTE	Note	lower respiratory tract infection due to 2019 novel coronavirus					113	334
SARS_COV2_NOTE	Note	lower respiratory tract infection due to covid-19 virus					114	few
SARS_COV2_NOTE	Note	lower respiratory tract infection due to severe acute respiratory syndrome coronavirus 2 (sars-cov-2)					115	few
OTHER_SARS_NOTE	Note	mers-cov infection					116	few
OTHER_SARS_NOTE	Note	middle east respiratory syndrome (mers) coronavirus infection					117	few
SARS_COV2_NOTE	Note	myocarditis due to 2019 novel coronavirus					118	17
SARS_COV2_NOTE	Note	myocarditis due to covid-19 virus					119	15
OTHER_SARS_NOTE	Note	oth coronavirus as the cause of diseases classd elswhr					120	few
OTHER_SARS_NOTE	Note	oth coronavirus cause dz class elsw					121	24
OTHER_SARS_NOTE	Note	other coronavirus as the cause of diseases classified elsewhere					122	110
SARS_COV2_NOTE	Note	pneumonia due to 2019 novel coronavirus					123	56
SARS_COV2_NOTE	Note	pneumonia due to 2019-ncov					124	7592
SARS_COV2_NOTE	Note	pneumonia due to covid-19 virus					125	13
OTHER_SARS_AND_RESPIRATORY_NOTE	Note	pneumonia due to human coronavirus					126	few
OTHER_SARS_AND_RESPIRATORY_NOTE	Note	pneumonia due to sars-associated coronavirus					127	few
OTHER_SARS_AND_RESPIRATORY_NOTE	Note	pneumonia due to severe acute respiratory syndrome coronavirus					128	few
SARS_COV2_NOTE	Note	pneumonia due to severe acute respiratory syndrome coronavirus 2 (sars-cov-2)					129	few
SARS_COV2_NOTE	Note	pneumonia due to wuhan coronavirus					130	few
SARS_COV2_NOTE	Note	positive test for covid-19. contact with and (suspected) exposure to other viral communicable diseases					131	few
SARS_COV2_NOTE	Note	real time reverse transcriptase pcr positive for 2019 novel coronavirus					132	few
SARS_COV2_NOTE	Note	real time reverse transcriptase pcr positive for covid-19 virus					133	396
SARS_COV2_NOTE	Note	respiratory tract infection due to covid-19 virus					134	few
OTHER_SARS_NOTE	Note	sars-associated coronavirus as the cause of diseases classified elsewhere					135	few
OTHER_SARS_NOTE	Note	sars-associated coronavirus causing diseases classd elswhr					136	few
OTHER_SARS_NOTE	Note	sars-associated coronavirus infection					137	few
SARS_COV2_NOTE	Note	severe acute respiratory syndrome coronavirus 2 (sars-cov-2) detected					138	133588
SARS_COV2_NOTE	Note	upper respiratory tract infection due to 2019 novel coronavirus					139	few
SARS_COV2_NOTE	Note	upper respiratory tract infection due to covid-19 virus					140	few
SARS_COV2_NOTE	Note	upper respiratory tract infection due to severe acute respiratory syndrome coronavirus 2 (sars-cov-2)					141

### Sheet: event codes
Outcome	Taxonomy	Code	Complication Category	Values	Concept Name	Comment
ACIDOSIS	LOINC	2744-1	Severe	(LOW&ABNORMAL&PANIC)	pH arterial blood
ACIDOSIS	ICD-9-CM	276.2	Severe		Acidosis
ACIDOSIS	ICD-10-CM	E87.2	Severe		Acidosis
ACUTE_KIDNEY_INJURY	OHDSI	4	Severe		[COVID19 V1] Acute Kidney Injury	Some studies show that Diabetes Mellitus increases AKI risk and long-term mortality/morbidity of AKI.
ACUTE_KIDNEY_INJURY	SNOMED	35455006	Severe		Acute tubular necrosis	N17.0
ACUTE_KIDNEY_INJURY	ICD-9-CM	584.5	Severe		Acute kidney failure with lesion of tubular necrosis	Some studies show that Diabetes Mellitus increases AKI risk and long-term mortality/morbidity of AKI.
ACUTE_KIDNEY_INJURY	ICD-10-CM	N17.0	Severe		Acute kidney failure with tubular necrosis	Some studies show that Diabetes Mellitus increases AKI risk and long-term mortality/morbidity of AKI.
ACUTE_KIDNEY_INJURY	SNOMED	444794000	Severe		Acute renal cortical necrosis	N17.1
ACUTE_KIDNEY_INJURY	ICD-9-CM	583.6	Severe		Nephritis and nephropathy, not specified as acute or chronic, with lesion of renal cortical necrosis	Added additional, more specific acute kidney injury codes
ACUTE_KIDNEY_INJURY	ICD-9-CM	584.6	Severe		Acute kidney failure with lesion of renal cortical necrosis	Added additional, more specific acute kidney injury codes
ACUTE_KIDNEY_INJURY	ICD-10-CM	N17.1	Severe		Acute kidney failure with acute cortical necrosis	Added additional, more specific acute kidney injury codes
ACUTE_KIDNEY_INJURY	SNOMED	298015003	Severe		Acute renal papillary necrosis with renal failure	N17.2
ACUTE_KIDNEY_INJURY	ICD-9-CM	584.7	Severe		Acute kidney failure with lesion of medullary [papillary] necrosis	Added additional, more specific acute kidney injury codes
ACUTE_KIDNEY_INJURY	ICD-10-CM	N17.2	Severe		Acute kidney failure with medullary necrosis	Added additional, more specific acute kidney injury codes
ACUTE_KIDNEY_INJURY	ICD-10-CM	N17.8	Severe		Other acute kidney failure	Recommend this code as well, but not the ICD 9 equivalent, which specifies lesion.
ACUTE_KIDNEY_INJURY	SNOMED	14669001	Severe		Acute renal failure syndrome	N17.9
ACUTE_KIDNEY_INJURY	ICD-10-CM	N17.9	Severe		Acute kidney failure, unspecified
ACUTE_KIDNEY_INJURY	ICD-9-CM	584.9	Severe		Acute kidney failure, unspecified
ACUTE_LIVER_INJURY	SNOMED	197270009	Severe		Acute hepatic failure (disorder)
ACUTE_LIVER_INJURY	ICD-10-CM	K72.90	Severe		Hepatic failure, unspecified without coma
ARDS	ICD-9-CM	518.82	Severe		Other pulmonary insufficiency, not elsewhere classified (Acute respiratory distress/insufficiency, etc.)	J80
ARDS	ICD-10-CM	J80	Severe		Acute respiratory distress syndrome
ARDS	SNOMED	67782005	Severe		Acute respiratory distress syndrome	J80
RESPIRATORY_FAILURE	ICD-9-CM	518.84	Severe		Acute and chronic respiratory failure	J96.22
RESPIRATORY_FAILURE	ICD-10-CM	J96.22	Severe		Acute and chronic respiratory failure with hypercapnia
RESPIRATORY_FAILURE	ICD-10-CM	J96.21	Severe		Acute and chronic respiratory failure with hypoxia
RESPIRATORY_FAILURE	ICD-10-CM	J96.20	Severe		Acute and chronic respiratory failure, unspecified whether with hypoxia or hypercapnia	Added Dx missing in this range for unspecified if with or without hypoxia or hypercapnia.
RESPIRATORY_FAILURE	SNOMED	67905004	Severe		Acute-on-chronic respiratory failure	J96.20
RESPIRATORY_FAILURE	ICD-9-CM	518.81	Severe		Acute respiratory failure	J96.00
RESPIRATORY_FAILURE	ICD-10-CM	J96.00	Severe		Acute respiratory failure, unspecified whether with hypoxia or hypercapnia
RESPIRATORY_FAILURE	SNOMED	65710008	Severe		Acute respiratory failure (disorder)	J96.00
RESPIRATORY_FAILURE	ICD-10-CM	J96.01	Severe		Acute respiratory failure with hypoxia
RESPIRATORY_FAILURE	SNOMED	709111008	Severe		Acute hypoxemic respiratory failure	J96.01
RESPIRATORY_FAILURE	ICD-10-CM	J96.02	Severe		Acute respiratory failure with hypercapnia
ARDS	ICD-10-CM	R06.03	Severe		Acute respiratory distress
ARDS	SNOMED	373895009	Severe		Acute respiratory distress	R06.03
MYOCARDIAL_INFRACTION	ICD-9-CM	410.11	Severe		Acute myocardial infarction of other anterior wall, initial episode of care	I21.01, I21.02, I21.09, I22.0
MYOCARDIAL_INFRACTION	ICD-10-CM	I21.01	Severe		ST elevation (STEMI) myocardial infarction involving left main coronary artery	Added for ICD 10 mapping for Dx 410.9
MYOCARDIAL_INFRACTION	ICD-10-CM	I21.02	Severe		ST elevation (STEMI) myocardial infarction involving left anterior descending coronary artery	Added for ICD 10 mapping for Dx 410.9
MYOCARDIAL_INFRACTION	ICD-9-CM	410.00	Severe		Acute myocardial infarction of anterolateral wall, episode of care unspecified	I21.09
MYOCARDIAL_INFRACTION	ICD-9-CM	410.01	Severe		Acute myocardial infarction of anterolateral wall, initial episode of care	I21.09
MYOCARDIAL_INFRACTION	ICD-9-CM	410.02	Severe		Acute myocardial infarction of anterolateral wall, subsequent episode of care	I21.09
MYOCARDIAL_INFRACTION	ICD-9-CM	410.10	Severe		Acute myocardial infarction of other anterior wall, episode of care unspecified	I21.09
MYOCARDIAL_INFRACTION	ICD-9-CM	410.12	Severe		Acute myocardial infarction of other anterior wall, subsequent episode of care	I21.09
MYOCARDIAL_INFRACTION	ICD-10-CM	I21.09	Severe		ST elevation (STEMI) myocardial infarction involving other coronary artery of anterior wall	Added for ICD 10 mapping for Dx 410.9
MYOCARDIAL_INFRACTION	SNOMED	54329005	Severe		Acute myocardial infarction of anterior wall	I21.09
MYOCARDIAL_INFRACTION	SNOMED	70211005	Severe		Acute myocardial infarction of anterolateral wall	I21.09
MYOCARDIAL_INFRACTION	ICD-9-CM	410.31	Severe		Acute myocardial infarction of inferoposterior wall, initial episode of care	I21.11
MYOCARDIAL_INFRACTION	ICD-9-CM	410.32	Severe		Acute myocardial infarction of inferoposterior wall, subsequent episode of care	I21.11
MYOCARDIAL_INFRACTION	ICD-10-CM	I21.11	Severe		ST elevation (STEMI) myocardial infarction involving right coronary artery	Added for ICD 10 mapping for Dx 410.9
MYOCARDIAL_INFRACTION	ICD-9-CM	410.41	Severe		Acute myocardial infarction of other inferior wall, initial episode of care	I21.19
MYOCARDIAL_INFRACTION	ICD-9-CM	410.42	Severe		Acute myocardial infarction of other inferior wall, subsequent episode of care	I21.19
MYOCARDIAL_INFRACTION	ICD-9-CM	410.22	Severe		Acute myocardial infarction of inferolateral wall, subsequent episode of care	I21.19
MYOCARDIAL_INFRACTION	ICD-9-CM	410.21	Severe		Acute myocardial infarction of inferolateral wall, initial episode of care	I21.19
MYOCARDIAL_INFRACTION	ICD-10-CM	I21.19	Severe		ST elevation (STEMI) myocardial infarction involving other coronary artery of inferior wall	410.9
MYOCARDIAL_INFRACTION	SNOMED	65547006	Severe		Acute myocardial infarction of inferolateral wall	I21.19
MYOCARDIAL_INFRACTION	SNOMED	73795002	Severe		Acute myocardial infarction of inferior wall	I21.19
MYOCARDIAL_INFRACTION	ICD-9-CM	410.81	Severe		Acute myocardial infarction of other specified sites, initial episode of care	I21.21, I21.29, I22.8
MYOCARDIAL_INFRACTION	ICD-10-CM	I21.21	Severe		ST elevation (STEMI) myocardial infarction involving left circumflex coronary artery
MYOCARDIAL_INFRACTION	ICD-9-CM	410.82	Severe		Acute myocardial infarction of other specified sites, subsequent episode of care	I21.29
MYOCARDIAL_INFRACTION	ICD-9-CM	410.80	Severe		Acute myocardial infarction of other specified sites, episode of care unspecified	I21.29
MYOCARDIAL_INFRACTION	ICD-9-CM	410.62	Severe		Acute myocardial infarction, true posterior wall infarction, subsequent episode of care	I21.29
MYOCARDIAL_INFRACTION	ICD-9-CM	410.61	Severe		Acute myocardial infarction, true posterior wall infarction, initial episode of care	I21.29
MYOCARDIAL_INFRACTION	ICD-9-CM	410.60	Severe		Acute myocardial infarction, true posterior wall infarction, episode of care unspecified	I21.29
MYOCARDIAL_INFRACTION	ICD-9-CM	410.51	Severe		Acute myocardial infarction of other lateral wall, initial episode of care	I21.29
MYOCARDIAL_INFRACTION	ICD-9-CM	410.50	Severe		Acute myocardial infarction of other lateral wall, episode of care unspecified	I21.29
MYOCARDIAL_INFRACTION	ICD-10-CM	I21.29	Severe		ST elevation (STEMI) myocardial infarction involving other sites	410.9
MYOCARDIAL_INFRACTION	SNOMED	194802003	Severe		True posterior myocardial infarction	I21.29
MYOCARDIAL_INFRACTION	SNOMED	233838001	Severe		Acute posterior myocardial infarction	I21.29
MYOCARDIAL_INFRACTION	SNOMED	58612006	Severe		Acute myocardial infarction of lateral wall	I21.29
MYOCARDIAL_INFRACTION	ICD-9-CM	410.90	Severe		Acute myocardial infarction of unspecified site, episode of care unspecified	121.3, 121.9, I21.A1, I21.A9
MYOCARDIAL_INFRACTION	ICD-9-CM	410.91	Severe		Acute myocardial infarction, unspecified site, initial episode of care	121.3, 121.9, I21.A1, I21.A9, I22.9
MYOCARDIAL_INFRACTION	ICD-10-CM	I21.3	Severe		ST elevation (STEMI) myocardial infarction of unspecified site	Added for ICD 10 mapping for Dx 410.9
MYOCARDIAL_INFRACTION	SNOMED	401303003	Severe		Acute ST segment elevation myocardial infarction	I21.3
MYOCARDIAL_INFRACTION	ICD-10-CM	I21.A1	Severe		Myocardial infarction type 2	Added for ICD 10 mapping for Dx 410.9
MYOCARDIAL_INFRACTION	ICD-10-CM	I21.A9	Severe		Other myocardial infarction type	Added for ICD 10 mapping for Dx 410.9
CARDIAC_ARREST	ICD-9-CM	427.5	Severe		Cardiac arrest	I46.9
CARDIAC_ARREST	ICD-10-CM	I46.9	Severe		Cardiac arrest, cause unspecified
CARDIAC_ARREST	SNOMED	410429000	Severe		Cardiac arrest (disorder)	I46.9
HEART_FAILURE	ICD-9-CM	428.21	Severe		Acute systolic heart failure	I50.21
HEART_FAILURE	ICD-10-CM	I50.21	Severe		Acute systolic (congestive) heart failure
HEART_FAILURE	ICD-9-CM	428.23	Severe		Acute on chronic systolic heart failure	I50.23
HEART_FAILURE	ICD-10-CM	I50.23	Severe		Acute on chronic systolic (congestive) heart failure
HEART_FAILURE	ICD-9-CM	428.31	Severe		Acute diastolic heart failure	I50.31
HEART_FAILURE	ICD-10-CM	I50.31	Severe		Acute diastolic (congestive) heart failure
HEART_FAILURE	ICD-9-CM	428.33	Severe		Acute on chronic diastolic heart failure	I50.33
HEART_FAILURE	ICD-10-CM	I50.33	Severe		Acute on chronic diastolic (congestive) heart failure	Added to expand on Dx's for I50.*
HEART_FAILURE	ICD-9-CM	428.41	Severe		Acute combined systolic and diastolic heart failure	150.41
HEART_FAILURE	ICD-10-CM	I50.41	Severe		Acute combined systolic (congestive) and diastolic (congestive) heart failure	Added to expand on Dx's for I50.*
HEART_FAILURE	ICD-9-CM	428.43	Severe		Acute on chronic combined systolic and diastolic heart failure	I50.43
HEART_FAILURE	ICD-10-CM	I50.43	Severe		Acute on chronic combined systolic (congestive) and diastolic (congestive) heart failure
HEART_FAILURE	SNOMED	56675007	Severe		Acute heart failure	I50.9
HEART_FAILURE	ICD-10-CM	I50.811	Severe		Acute right heart failure	Added to expand on Dx's for I50.*
HEART_FAILURE	ICD-10-CM	I50.813	Severe		Acute on chronic right heart failure	Added to expand on Dx's for I50.*
MYOCARDIAL_INFRACTION	ICD-10-CM	I21.9	Severe		Acute myocardial infarction, unspecified
MYOCARDIAL_INFRACTION	SNOMED	57054005	Severe		Acute myocardial infarction	I21.9
MYOCARDIAL_ISCHEMIA	ICD-10-CM	I24.8	Severe		Other forms of acute ischemic heart disease
MYOCARDIAL_ISCHEMIA	ICD-10-CM	I24.9	Severe		Acute ischemic heart disease, unspecified	Added to expand on I24 Dx.
MYOCARDIAL_INFRACTION	ICD-9-CM	410.72	Severe		Acute myocardial infarction, subendocardial infarction, subsequent episode of care	I21.4
MYOCARDIAL_INFRACTION	ICD-9-CM	410.71	Severe		Acute myocardial infarction, subendocardial infarction, initial episode of care	I21.4
MYOCARDIAL_INFRACTION	ICD-10-CM	I21.4	Severe		Non-ST elevation (NSTEMI) myocardial infarction	Added for ICD 10 mapping for Dx 410.9
MYOCARDIAL_INFRACTION	SNOMED	401314000	Severe		Acute non-ST segment elevation myocardial infarction	I21.4
MYOCARDIAL_INFRACTION	SNOMED	380001000004106	Severe		Subendocardial myocardial infarction	I21.4
MYOCARDIAL_INFRACTION	ICD-9-CM	410.92	Severe		Acute myocardial infarction, unspecified site, subsequent episode of care	I21.3, I21.9, I21.A1, I21.A9
HEART_FAILURE	SNOMED	359617009	Severe		Acute right heart failure	I50.811
HEART_FAILURE	SNOMED	443253003	Severe		Acute on chronic systolic (congestive) heart failure	I50.23
HEART_FAILURE	SNOMED	443254009	Severe		Acute systolic heart failure	I50.21
HEART_FAILURE	SNOMED	443343001	Severe		Acute diastolic heart failure	I50.31
HEART_FAILURE	SNOMED	443344007	Severe		Acute on chronic diastolic heart failure	I50.33
HEART_FAILURE	SNOMED	10633002	Severe		Acute congestive heart failure (disorder)
HEART_FAILURE	SNOMED	49584005	Severe		Acute cor pulmonale	I26.09
MYOCARDITIS	ICD-9-CM	422.91	Severe		Idiopathic myocarditis	I40.0
MYOCARDITIS	ICD-9-CM	422.92	Severe		Septic myocarditis	I40.0
MYOCARDITIS	ICD-10-CM	I40.0	Severe		Infective myocarditis
MYOCARDITIS	SNOMED	22653005	Severe		Myocarditis due to infectious agent	I40.0 and B99.9
MYOCARDITIS	ICD-9-CM	422.90	Severe		Unspecified acute myocarditis	I40.9
MYOCARDITIS	ICD-10-CM	I40.9	Severe		Acute myocarditis, unspecified
MYOCARDITIS	SNOMED	46701001	Severe		Acute myocarditis	I40.9
MYOCARDIAL_ISCHEMIA	SNOMED	413444003	Severe		Acute myocardial ischemia (disorder)
SEPSIS	ICD-10-CM	I26.01	Severe		Septic pulmonary embolism with acute cor pulmonale	Expanded on Coagulation codes to include Pulmonary Embolism
COAGULATION_PULMONARY	ICD-10-CM	I26.02	Severe		Saddle embolus of pulmonary artery with acute cor pulmonale	Expanded on Coagulation codes to include Pulmonary Embolism
COAGULATION_PULMONARY	ICD-10-CM	I26.09	Severe		Other pulmonary embolism with acute cor pulmonale	Expanded on Coagulation codes to include Pulmonary Embolism
COAGULATION_PULMONARY	ICD-9-CM	415.11	Severe		Iatrogenic pulmonary embolism and infarction	Expanded on Coagulation codes to include Pulmonary Embolism
SEPSIS	ICD-9-CM	415.12	Severe		Septic pulmonary embolism	Expanded on Coagulation codes to include Pulmonary Embolism
SEPSIS	SNOMED	441557008	Severe		Septic pulmonary embolism	I26.90
SEPSIS	ICD-10-CM	I26.90	Severe		Septic pulmonary embolism without acute cor pulmonale	Expanded on Coagulation codes to include Pulmonary Embolism
COAGULATION_PULMONARY	ICD-9-CM	415.13	Severe		Saddle embolus of pulmonary artery	Expanded on Coagulation codes to include Pulmonary Embolism
COAGULATION_PULMONARY	ICD-10-CM	I26.92	Severe		Saddle embolus of pulmonary artery without acute cor pulmonale	Expanded on Coagulation codes to include Pulmonary Embolism
COAGULATION_PULMONARY	ICD-10-CM	I26.93	Severe		Single subsegmental pulmonary embolism without acute cor pulmonale	Unable to locate SNOMED code
COAGULATION_PULMONARY	ICD-10-CM	I26.94	Severe		Multiple subsegmental pulmonary emboli without acute cor pulmonale	Unable to locate SNOMED code
COAGULATION_PULMONARY	ICD-9-CM	415.19	Severe		Other pulmonary embolism and infarction	Expanded on Coagulation codes to include Pulmonary Embolism
COAGULATION_PULMONARY	SNOMED	64662007	Severe		Pulmonary infarction	I26.99
COAGULATION_PULMONARY	ICD-10-CM	I26.99	Severe		Other pulmonary embolism without acute cor pulmonale	Expanded on Coagulation codes to include Pulmonary Embolism
COAGULATION_ACUTE_LIMB	ICD-10-CM	I82.401	Severe		Acute embolism and thrombosis of unspecified deep veins of right lower extremity
COAGULATION_ACUTE_LIMB	ICD-10-CM	I82.402	Severe		Acute embolism and thrombosis of unspecified deep veins of left lower extremity
COAGULATION_ACUTE_LIMB	ICD-10-CM	I82.403	Severe		Acute embolism and thrombosis of unspecified deep veins of lower extremity, bilateral
COAGULATION_ACUTE_LIMB	ICD-10-CM	I82.409	Severe		Acute embolism and thrombosis of unspecified deep veins of unspecified lower extremity
COAGULATION_ACUTE_LIMB	ICD-10-CM	I82.411	Severe		Acute embolism and thrombosis of right femoral vein	Expanded on Coagulation codes to include all acute code set.
COAGULATION_ACUTE_LIMB	ICD-10-CM	I82.412	Severe		Acute embolism and thrombosis of left femoral vein	Expanded on Coagulation codes to include all acute code set.
COAGULATION_ACUTE_LIMB	ICD-10-CM	I82.413	Severe		Acute embolism and thrombosis of femoral vein, bilateral	Expanded on Coagulation codes to include all acute code set.
COAGULATION_ACUTE_LIMB	ICD-10-CM	I82.419	Severe		Acute embolism and thrombosis of unspecified femoral vein	Expanded on Coagulation codes to include all acute code set.
COAGULATION_ACUTE_LIMB	ICD-10-CM	I82.421	Severe		Acute embolism and thrombosis of right iliac vein	Expanded on Coagulation codes to include all acute code set.
COAGULATION_ACUTE_LIMB	ICD-10-CM	I82.422	Severe		Acute embolism and thrombosis of left iliac vein	Expanded on Coagulation codes to include all acute code set.
COAGULATION_ACUTE_LIMB	ICD-10-CM	I82.423	Severe		Acute embolism and thrombosis of iliac vein, bilateral	Expanded on Coagulation codes to include all acute code set.
COAGULATION_ACUTE_LIMB	ICD-10-CM	I82.429	Severe		Acute embolism and thrombosis of unspecified iliac vein	Expanded on Coagulation codes to include all acute code set.
COAGULATION_ACUTE_LIMB	ICD-10-CM	I82.431	Severe		Acute embolism and thrombosis of right popliteal vein	Expanded on Coagulation codes to include all acute code set.
COAGULATION_ACUTE_LIMB	ICD-10-CM	I82.432	Severe		Acute embolism and thrombosis of left popliteal vein	Expanded on Coagulation codes to include all acute code set.
COAGULATION_ACUTE_LIMB	ICD-10-CM	I82.433	Severe		Acute embolism and thrombosis of popliteal vein, bilateral	Expanded on Coagulation codes to include all acute code set.
COAGULATION_ACUTE_LIMB	ICD-10-CM	I82.439	Severe		Acute embolism and thrombosis of unspecified popliteal vein	Expanded on Coagulation codes to include all acute code set.
COAGULATION_ACUTE_LIMB	ICD-9-CM	453.42	Severe		Acute venous embolism and thrombosis of deep vessels of distal lower extremity	Expanded on Coagulation codes to include all acute code set.
COAGULATION_ACUTE_LIMB	ICD-10-CM	I82.441	Severe		Acute embolism and thrombosis of right tibial vein	Expanded on Coagulation codes to include all acute code set.
COAGULATION_ACUTE_LIMB	ICD-10-CM	I82.442	Severe		Acute embolism and thrombosis of left tibial vein	Expanded on Coagulation codes to include all acute code set.
COAGULATION_ACUTE_LIMB	ICD-10-CM	I82.443	Severe		Acute embolism and thrombosis of tibial vein, bilateral	Expanded on Coagulation codes to include all acute code set.
COAGULATION_ACUTE_LIMB	ICD-10-CM	I82.449	Severe		Acute embolism and thrombosis of unspecified tibial vein	Expanded on Coagulation codes to include all acute code set.
COAGULATION_ACUTE_LIMB	ICD-10-CM	I82.451	Severe		Acute embolism and thrombosis of right peroneal vein	Can’t find SNOMED code
COAGULATION_ACUTE_LIMB	ICD-10-CM	I82.452	Severe		Acute embolism and thrombosis of left peroneal vein	Expanded on Coagulation codes to include all acute code set.
COAGULATION_ACUTE_LIMB	ICD-10-CM	I82.453	Severe		Acute embolism and thrombosis of peroneal vein, bilateral	Can’t find SNOMED code
COAGULATION_ACUTE_LIMB	ICD-10-CM	I82.459	Severe		Acute embolism and thrombosis of unspecified peroneal vein	Can’t find SNOMED code
COAGULATION_ACUTE_LIMB	ICD-10-CM	I82.461	Severe		Acute embolism and thrombosis of right calf muscular vein	Can’t find SNOMED code
COAGULATION_ACUTE_LIMB	ICD-10-CM	I82.462	Severe		Acute embolism and thrombosis of left calf muscular vein	Can’t find SNOMED code
COAGULATION_ACUTE_LIMB	ICD-10-CM	I82.463	Severe		Acute embolism and thrombosis of calf muscular vein, bilateral	Can’t find SNOMED code
COAGULATION_ACUTE_LIMB	ICD-10-CM	I82.469	Severe		Acute embolism and thrombosis of unspecified calf muscular vein	Can’t find SNOMED code
COAGULATION_ACUTE_LIMB	ICD-10-CM	I82.491	Severe		Acute embolism and thrombosis of other specified deep vein of right lower extremity	Expanded on Coagulation codes to include all acute code set.
COAGULATION_ACUTE_LIMB	ICD-10-CM	I82.492	Severe		Acute embolism and thrombosis of other specified deep vein of left lower extremity	Expanded on Coagulation codes to include all acute code set.
COAGULATION_ACUTE_LIMB	ICD-10-CM	I82.493	Severe		Acute embolism and thrombosis of other specified deep vein of lower extremity, bilateral	Expanded on Coagulation codes to include all acute code set.
COAGULATION_ACUTE_LIMB	ICD-10-CM	I82.499	Severe		Acute embolism and thrombosis of other specified deep vein of unspecified lower extremity	Expanded on Coagulation codes to include all acute code set.
COAGULATION_ACUTE_LIMB	ICD-9-CM	453.41	Severe		Acute venous embolism and thrombosis of deep vessels of proximal lower extremity	Expanded on Coagulation codes to include all acute code set.
COAGULATION_ACUTE_LIMB	ICD-10-CM	I82.4Y1	Severe		Acute embolism and thrombosis of unspecified deep veins of right proximal lower extremity	Expanded on Coagulation codes to include all acute code set.
COAGULATION_ACUTE_LIMB	ICD-10-CM	I82.4Y2	Severe		Acute embolism and thrombosis of unspecified deep veins of left proximal lower extremity	Expanded on Coagulation codes to include all acute code set.
COAGULATION_ACUTE_LIMB	ICD-10-CM	I82.4Y3	Severe		Acute embolism and thrombosis of unspecified deep veins of proximal lower extremity, bilateral	Expanded on Coagulation codes to include all acute code set.
COAGULATION_ACUTE_LIMB	SNOMED	444549009	Severe		Embolism from thrombosis of vein of thigh	I82.4Y9
COAGULATION_ACUTE_LIMB	ICD-10-CM	I82.4Y9	Severe		Acute embolism and thrombosis of unspecified deep veins of unspecified proximal lower extremity	Expanded on Coagulation codes to include all acute code set.
COAGULATION_ACUTE_LIMB	ICD-10-CM	I82.4Z1	Severe		Acute embolism and thrombosis of unspecified deep veins of right distal lower extremity	Expanded on Coagulation codes to include all acute code set.
COAGULATION_ACUTE_LIMB	ICD-10-CM	I82.4Z2	Severe		Acute embolism and thrombosis of unspecified deep veins of left distal lower extremity	Expanded on Coagulation codes to include all acute code set.
COAGULATION_ACUTE_LIMB	ICD-10-CM	I82.4Z3	Severe		Acute embolism and thrombosis of unspecified deep veins of distal lower extremity, bilateral	Expanded on Coagulation codes to include all acute code set.
COAGULATION_ACUTE_LIMB	ICD-10-CM	I82.4Z9	Severe		Acute embolism and thrombosis of unspecified deep veins of unspecified distal lower extremity	Expanded on Coagulation codes to include all acute code set.
COAGULATION_ACUTE_LIMB	ICD-9-CM	453.82	Severe		Acute venous embolism and thrombosis of deep veins of upper extremity	Expanded on Coagulation codes to include all acute code set.
COAGULATION_ACUTE_LIMB	ICD-10-CM	I82.621	Severe		Acute embolism and thrombosis of deep veins of right upper extremity	Expanded on Coagulation codes to include all acute code set.
COAGULATION_ACUTE_LIMB	ICD-10-CM	I82.622	Severe		Acute embolism and thrombosis of deep veins of left upper extremity	Expanded on Coagulation codes to include all acute code set.
COAGULATION_ACUTE_LIMB	ICD-10-CM	I82.623	Severe		Acute embolism and thrombosis of deep veins of upper extremity, bilateral	Expanded on Coagulation codes to include all acute code set.
COAGULATION_ACUTE_LIMB	ICD-10-CM	I82.629	Severe		Acute embolism and thrombosis of deep veins of unspecified upper extremity	Expanded on Coagulation codes to include all acute code set.
COAGULATION_ACUTE_LIMB	ICD-9-CM	453.40	Severe		Acute venous embolism and thrombosis of unspecified deep vessels of lower extremity
COAGULATION_ACUTE_LIMB	ICD-9-CM	453.83	Severe		Acute venous embolism and thrombosis of upper extremity, unspecified	Expanded on Coagulation codes to include all acute code set.
COAGULATION_ACUTE_LIMB	ICD-10-CM	I82.601	Severe		Acute embolism and thrombosis of unspecified veins of right upper extremity	Expanded on Coagulation codes to include all acute code set.
COAGULATION_ACUTE_LIMB	ICD-10-CM	I82.602	Severe		Acute embolism and thrombosis of unspecified veins of left upper extremity	Expanded on Coagulation codes to include all acute code set.
COAGULATION_ACUTE_LIMB	ICD-10-CM	I82.603	Severe		Acute embolism and thrombosis of unspecified veins of upper extremity, bilateral	Expanded on Coagulation codes to include all acute code set.
COAGULATION_ACUTE_LIMB	ICD-10-CM	I82.609	Severe		Acute embolism and thrombosis of unspecified veins of unspecified upper extremity	Expanded on Coagulation codes to include all acute code set.
COAGULATION_ACUTE_LIMB	ICD-9-CM	453.81	Severe		Acute venous embolism and thrombosis of superficial veins of upper extremity	Expanded on Coagulation codes to include all acute code set.
COAGULATION_ACUTE_LIMB	ICD-10-CM	I82.611	Severe		Acute embolism and thrombosis of superficial veins of right upper extremity	Expanded on Coagulation codes to include all acute code set.
COAGULATION_ACUTE_LIMB	ICD-10-CM	I82.612	Severe		Acute embolism and thrombosis of superficial veins of left upper extremity	Expanded on Coagulation codes to include all acute code set.
COAGULATION_ACUTE_LIMB	ICD-10-CM	I82.613	Severe		Acute embolism and thrombosis of superficial veins of upper extremity, bilateral	Expanded on Coagulation codes to include all acute code set.
COAGULATION_ACUTE_LIMB	ICD-10-CM	I82.619	Severe		Acute embolism and thrombosis of superficial veins of unspecified upper extremity	Expanded on Coagulation codes to include all acute code set.
COAGULATION_ACUTE_LIMB	ICD-9-CM	453.84	Severe		Acute venous embolism and thrombosis of axillary veins	Expanded on Coagulation codes to include all acute code set.
COAGULATION_ACUTE_LIMB	ICD-10-CM	I82.A11	Severe		Acute embolism and thrombosis of right axillary vein	Expanded on Coagulation codes to include all acute code set.
COAGULATION_ACUTE_LIMB	ICD-10-CM	I82.A12	Severe		Acute embolism and thrombosis of left axillary vein	Expanded on Coagulation codes to include all acute code set.
COAGULATION_ACUTE_LIMB	ICD-10-CM	I82.A13	Severe		Acute embolism and thrombosis of axillary vein, bilateral	Expanded on Coagulation codes to include all acute code set.
COAGULATION_ACUTE_LIMB	SNOMED	297156001	Severe		Acute embolism and thrombosis of unspecified axillary vein	I82.A19
COAGULATION_ACUTE_LIMB	ICD-10-CM	I82.A19	Severe		Acute embolism and thrombosis of unspecified axillary vein	Expanded on Coagulation codes to include all acute code set.
COAGULATION_ACUTE_LIMB	ICD-9-CM	453.85	Severe		Acute venous embolism and thrombosis of subclavian veins	Expanded on Coagulation codes to include all acute code set.
COAGULATION_ACUTE_LIMB	ICD-10-CM	I82.B11	Severe		Acute embolism and thrombosis of right subclavian vein	Expanded on Coagulation codes to include all acute code set.
COAGULATION_ACUTE_LIMB	ICD-10-CM	I82.B12	Severe		Acute embolism and thrombosis of left subclavian vein	Expanded on Coagulation codes to include all acute code set.
COAGULATION_ACUTE_LIMB	ICD-10-CM	I82.B13	Severe		Acute embolism and thrombosis of subclavian vein, bilateral	Expanded on Coagulation codes to include all acute code set.
COAGULATION_ACUTE_LIMB	ICD-10-CM	I82.90	Severe		Acute embolism and thrombosis of unspecified vein
CPR	ICD-10-PCS	5A2204Z	Severe		Restoration of Cardiac Rhythm, Single	Added PCS code for CPR.
GI_HEMORRHAGE	ICD-9-CM	578.9	Severe		Hemorrhage of gastrointestinal tract, unspecified	Added ICD 9 code for GI bleed.
GI_HEMORRHAGE	ICD-10-CM	K92.2	Severe		Gastrointestinal hemorrhage, unspecified	Added ICD 10 code for GI bleed.
ECMO	OHDSI	8	Severe		[Covid19 v1] Extracorporeal membrane oxygenation (ECMO) procedure
PNEUMONIA_VIRAL	ICD-9-CM	480.3	Moderate		Pneumonia due to SARS-associated coronavirus	J12.81. Pneumonia due to severe acute respiratory syndrome coronavirus
PNEUMONIA_VIRAL	ICD-10-CM	J12.81	Moderate		Pneumonia due to SARS-associated coronavirus
PNEUMONIA_VIRAL	SNOMED	441590008	Moderate		Pneumonia due to Severe acute respiratory syndrome coronavirus	J12.81
PNEUMONIA_VIRAL	ICD-9-CM	480.8	Moderate		Pneumonia due to human coronavirus	J12.3 and J12.89
PNEUMONIA_VIRAL	ICD-10-CM	J12.89	Moderate		Other viral pneumonia	Pneumonia due to COVID-19 virus, Pneumonia due to severe acute respiratory syndrome coronavirus 2 (SARS-CoV-2)
PNEUMONIA_VIRAL	SNOMED	713084008	Moderate		Pneumonia caused by Human coronavirus	B97.29 and J12.89
PNEUMONIA_VIRAL	ICD-9-CM	480.9	Moderate		Viral pneumonia, unspecified	J12.9
PNEUMONIA_VIRAL	ICD-10-CM	J12.9	Moderate		Viral pneumonia, unspecified
PNEUMONIA_BACTERIAL	ICD-9-CM	481	Moderate		Pneumococcal pneumonia [Streptococcus pneumoniae pneumonia]	J18.1
PNEUMONIA	SNOMED	41207000	Moderate		Adenoviral pneumonia	J12.0
PNEUMONIA	SNOMED	195881003	Moderate		Pneumonia due to respiratory syncytial virus	J12.1
PNEUMONIA_BACTERIAL	SNOMED	70036007	Moderate		Haemophilus influenzae pneumonia	J14
PNEUMONIA_BACTERIAL	ICD-9-CM	482.1	Moderate		Pneumonia due to Pseudomonas	J15.1
PNEUMONIA_BACTERIAL	ICD-10-CM	J15.1	Moderate		Pneumonia due to Pseudomonas
PNEUMONIA_BACTERIAL	SNOMED	41381004	Moderate		Pneumonia due to Pseudomonas	J15.1
PNEUMONIA_BACTERIAL	ICD-9-CM	482.41	Moderate		Methicillin susceptible pneumonia due to Staphylococcus aureus	J15.211
PNEUMONIA_BACTERIAL	ICD-10-CM	J15.211	Moderate		Pneumonia due to methicillin suscep staph
PNEUMONIA_BACTERIAL	ICD-9-CM	482.31	Moderate		Pneumonia due to Streptococcus, group A	J15.4
PNEUMONIA_BACTERIAL	ICD-9-CM	482.39	Moderate		Pneumonia due to other Streptococcus	J15.4
PNEUMONIA_BACTERIAL	ICD-10-CM	J15.4	Moderate		Pneumonia due to other streptococci
PNEUMONIA_BACTERIAL	ICD-10-CM	J15.7	Moderate		Pneumonia due to Mycoplasma pneumoniae
PNEUMONIA_BACTERIAL	ICD-9-CM	482.84	Moderate		Legionnaires' disease	A48.1
PNEUMONIA_BACTERIAL	ICD-10-CM	A48.1	Moderate		Legionnaires' disease
PNEUMONIA_BACTERIAL	SNOMED	195889001	Moderate		Legionella pneumonia	A48.1
PNEUMONIA_BACTERIAL	ICD-10-CM	J13	Moderate		Pneumococcal pneumonia [Streptococcus pneumoniae pneumonia]	Added to include ICD-10 mapping for expanded ICD-9 481
PNEUMONIA_BACTERIAL	SNOMED	233607000	Moderate		Pneumococcal pneumonia	J13
PNEUMONIA_BACTERIAL	ICD-9-CM	482.81	Moderate		Pneumonia due to anaerobes	J15.8
PNEUMONIA_BACTERIAL	ICD-9-CM	482.89	Moderate		Pneumonia due to other specified bacteria	J15.8
PNEUMONIA_BACTERIAL	ICD-10-CM	J15.8	Moderate		Pneumonia due to other specified bacteria
PNEUMONIA_BACTERIAL	SNOMED	409664000	Moderate		Pneumonia due to anaerobic bacteria	J15.8 and A39.89
PNEUMONIA_BACTERIAL	ICD-9-CM	482.9	Moderate		Bacterial pneumonia, unspecified	J15.9
PNEUMONIA_BACTERIAL	ICD-10-CM	J15.9	Moderate		Unspecified bacterial pneumonia
PNEUMONIA_BACTERIAL	SNOMED	53084003	Moderate		Bacterial pneumonia	J15.9
RESPIRATORY_LABS_SPO2	LOINC	59408-5	Severe	<94@[%]	Oxygen saturation in Arterial blood by Pulse oximetry	may show low oxygen saturation (SpO₂ <90%)
RESPIRATORY_LABS_HOROWITZ	LOINC	50984-4	Severe	<300@[mmHg]	Horowitz index in Arterial blood	ratio of arterial partial pressure of oxygen to fraction of inspired oxygen (PaO2/FiO2) <300 mmHg
RESPIRATORY_LABS_RESP_RATE	LOINC	9279-1	Severe	>30@[br/min,breaths.min,breath/min,bpm]	Respiratory rate	respiratory frequency >30 breaths per minute
RESPIRATORY_ARREST	ICD-10-CM	R09.2	Severe		Respiratory arrest
RESPIRATORY_ARREST	SNOMED	87317003	Severe		Respiratory arrest	R09.2
SEPSIS	OHDSI	5	Severe		[covid19 v1] Sepsis
SEPSIS	ICD-9-CM	995.91	Severe		Sepsis	A41.89, A41.9
SEPSIS	ICD-10-CM	A41.89	Severe		Other specified sepsis
SEPSIS	ICD-9-CM	038.9	Severe		Unspecified septicemia	A41.9
SEPSIS	ICD-10-CM	A41.9	Severe		Sepsis, unspecified organism
SEPSIS	ICD-9-CM	995.92	Severe		Severe sepsis	R65.20, R65.21
SEPSIS	ICD-10-CM	R65.20	Severe		Severe sepsis without septic shock
SEPSIS	ICD-9-CM	785.52	Severe		Septic shock	R65.21
SEPSIS	ICD-10-CM	R65.21	Severe		Severe sepsis with septic shock
SEPSIS	SNOMED	76571007	Severe		Septic shock (disorder)	R65.21
CARDIOGENIC_SHOCK	ICD-10-CM	R57.0	Severe		Cardiogenic shock	Noticed that this code is also found in outcome for Stroke which seems a better fit to me than cardio complications but perhaps they do belong in both?
CARDIOGENIC_SHOCK	SNOMED	89138009	Severe		Cardiogenic shock (disorder)	R57.0
SHOCK	ICD-9-CM	785.59	Severe		Other shock without mention of trauma	R57.8
SHOCK	ICD-10-CM	R57.8	Severe		Other shock	Added to expand on the R57 Dx.
SHOCK	ICD-9-CM	785.50	Severe		Shock, unspecified	R57.9
SHOCK	ICD-10-CM	R57.9	Severe		Shock, unspecified	Added to expand on the R57 Dx.
SHOCK	SNOMED	27942005	Severe		Shock	R57.9
STROKE	ICD-9-CM	433.01	Severe		Occlusion and stenosis of basilar artery with cerebral infarction	I63.02, I63.12, I63.22
STROKE	ICD-9-CM	433.31	Severe		Occlusion and stenosis of multiple and bilateral precerebral arteries with cerebral infarction	163.59
STROKE	ICD-9-CM	434.01	Severe		Cerebral thrombosis with cerebral infarction	I63.30, I63.311, I63.312, I63.313, I63.319, I63.321, I63.323, I63.322, I63.329, I63.331, I63.332, I63.333, I63.339, I63.341, I63.342, I63.343, I63.343, I63.349, I63.39, I63.6.
STROKE	ICD-9-CM	434.11	Severe		Cerebral embolism with cerebral infarction	I63.411, I63.412, I63.413, I63.419, I63.421, I63.422, I63.423, I63.429, I63.431, I63.432, I63.433, I63.439, I63.441, I63.442, I63.443, I63.449, I63.49.
STROKE	ICD-9-CM	434.91	Severe		Cerebral artery occlusion, unspecified with cerebral infarction	I63.50, I63.511, I63.512, I63.519, I63.521, I63.522, I63.523, I63.529, I63.531, I63.532, I63.533, I63.539, I63.541, I63.542, I63.543, I63.549, I63.59, I63.8, I63.9.
STROKE	ICD-9-CM	433.91	Severe		Occlusion and stenosis of unspecified precerebral artery with cerebral infarction	I63.00, I63.10, I63.20, I63.29
STROKE	ICD-10-CM	I63.00	Severe		Cerebral infarction due to thrombosis of unspecified precerebral artery	Can't locate any SNOMED codes
STROKE	ICD-9-CM	433.21	Severe		Occlusion and stenosis of vertebral artery with cerebral infarction	I63.011, I63.012, I63.013, I63.019, I63.111, I63.112, I63.113, I63.119, I63.211, I63.212, I63.213, I63.219
STROKE	ICD-10-CM	I63.011	Severe		Cerebral infarction due to thrombosis of right vertebral artery	Only I63* provided - added complete code set for category.
STROKE	ICD-10-CM	I63.012	Severe		Cerebral infarction due to thrombosis of left vertebral artery	Only I63* provided - added complete code set for category.
STROKE	ICD-10-CM	I63.013	Severe		Cerebral infarction due to thrombosis of bilateral vertebral arteries	Only I63* provided - added complete code set for category.
STROKE	ICD-10-CM	I63.019	Severe		Cerebral infarction due to thrombosis of unspecified vertebral artery	Only I63* provided - added complete code set for category.
STROKE	ICD-9-CM	433.11	Severe		Occlusion and stenosis of basilar artery with cerebral infarction	I63.031, I63.032, I63.033, I63.039, I63.131, I63.132, I63.133, I63.139, I63.231, I63.232, I63.233, I63.239
STROKE	ICD-10-CM	I63.02	Severe		Cerebral infarction due to thrombosis of basilar artery	Only I63* provided - added complete code set for category.
STROKE	ICD-10-CM	I63.031	Severe		Cerebral infarction due to thrombosis of right carotid artery	Only I63* provided - added complete code set for category.
STROKE	ICD-10-CM	I63.032	Severe		Cerebral infarction due to thrombosis of left carotid artery	Only I63* provided - added complete code set for category.
STROKE	ICD-10-CM	I63.033	Severe		Cerebral infarction due to thrombosis of bilateral carotid arteries	Only I63* provided - added complete code set for category.
STROKE	ICD-10-CM	I63.039	Severe		Cerebral infarction due to thrombosis of unspecified carotid artery	Only I63* provided - added complete code set for category.
STROKE	ICD-9-CM	433.81	Severe		Occlusion and stenosis of other specified precerebral artery with cerebral infarction	163.59
STROKE	ICD-10-CM	I63.09	Severe		Cerebral infarction due to thrombosis of other precerebral artery	Only I63* provided - added complete code set for category.
STROKE	SNOMED	195185009	Severe		Cerebral infarct due to thrombosis of precerebral arteries	I63.09
STROKE	ICD-10-CM	I63.10	Severe		Cerebral infarction due to embolism of unspecified precerebral artery	Only I63* provided - added complete code set for category.
STROKE	SNOMED	195186005	Severe		Cerebral infarction due to embolism of precerebral arteries	I63.10
STROKE	ICD-10-CM	I63.111	Severe		Cerebral infarction due to embolism of right vertebral artery	Only I63* provided - added complete code set for category.
STROKE	ICD-10-CM	I63.112	Severe		Cerebral infarction due to embolism of left vertebral artery	Only I63* provided - added complete code set for category.
STROKE	ICD-10-CM	I63.113	Severe		Cerebral infarction due to embolism of bilateral vertebral arteries	Only I63* provided - added complete code set for category.
STROKE	ICD-10-CM	I63.119	Severe		Cerebral infarction due to embolism of unspecified vertebral artery	Only I63* provided - added complete code set for category.
STROKE	ICD-10-CM	I63.12	Severe		Cerebral infarction due to embolism of basilar artery	Only I63* provided - added complete code set for category.
STROKE	ICD-10-CM	I63.131	Severe		Cerebral infarction due to embolism of right carotid artery	Only I63* provided - added complete code set for category.
STROKE	ICD-10-CM	I63.132	Severe		Cerebral infarction due to embolism of left carotid artery	Only I63* provided - added complete code set for category.
STROKE	ICD-10-CM	I63.133	Severe		Cerebral infarction due to embolism of bilateral carotid arteries	Only I63* provided - added complete code set for category.
STROKE	ICD-10-CM	I63.139	Severe		Cerebral infarction due to embolism of unspecified carotid artery	Only I63* provided - added complete code set for category.
STROKE	ICD-10-CM	I63.19	Severe		Cerebral infarction due to embolism of other precerebral artery	Only I63* provided - added complete code set for category.
STROKE	ICD-10-CM	I63.20	Severe		Cerebral infarction due to unspecified occlusion or stenosis of unspecified precerebral arteries	Only I63* provided - added complete code set for category.
STROKE	SNOMED	230692004	Severe		Infarction - precerebral	I63.20 & I63.09
STROKE	ICD-10-CM	I63.211	Severe		Cerebral infarction due to unspecified occlusion or stenosis of right vertebral artery	Only I63* provided - added complete code set for category.
STROKE	ICD-10-CM	I63.212	Severe		Cerebral infarction due to unspecified occlusion or stenosis of left vertebral artery	Only I63* provided - added complete code set for category.
STROKE	ICD-10-CM	I63.213	Severe		Cerebral infarction due to unspecified occlusion or stenosis of bilateral vertebral arteries	Only I63* provided - added complete code set for category.
STROKE	ICD-10-CM	I63.219	Severe		Cerebral infarction due to unspecified occlusion or stenosis of unspecified vertebral artery	Only I63* provided - added complete code set for category.
STROKE	ICD-10-CM	I63.22	Severe		Cerebral infarction due to unspecified occlusion or stenosis of basilar artery	Only I63* provided - added complete code set for category.
STROKE	ICD-10-CM	I63.231	Severe		Cerebral infarction due to unspecified occlusion or stenosis of right carotid arteries	Only I63* provided - added complete code set for category.
STROKE	ICD-10-CM	I63.232	Severe		Cerebral infarction due to unspecified occlusion or stenosis of left carotid arteries	Only I63* provided - added complete code set for category.
STROKE	ICD-10-CM	I63.233	Severe		Cerebral infarction due to unspecified occlusion or stenosis of bilateral carotid arteries	Only I63* provided - added complete code set for category.
STROKE	SNOMED	149821000119103	Severe		Cerebral infarction due to carotid artery occlusion	I63.233
STROKE	ICD-10-CM	I63.239	Severe		Cerebral infarction due to unspecified occlusion or stenosis of unspecified carotid artery	Only I63* provided - added complete code set for category.
STROKE	ICD-10-CM	I63.29	Severe		Cerebral infarction due to unspecified occlusion or stenosis of other precerebral arteries	Only I63* provided - added complete code set for category.
STROKE	ICD-10-CM	I63.30	Severe		Cerebral infarction due to thrombosis of unspecified cerebral artery	Only I63* provided - added complete code set for category.
STROKE	SNOMED	195189003	Severe		Cerebral infarction due to thrombosis of cerebral arteries	I63.30
STROKE	ICD-10-CM	I63.311	Severe		Cerebral infarction due to thrombosis of right middle cerebral artery	Only I63* provided - added complete code set for category.
STROKE	ICD-10-CM	I63.312	Severe		Cerebral infarction due to thrombosis of left middle cerebral artery	Only I63* provided - added complete code set for category.
STROKE	ICD-10-CM	I63.313	Severe		Cerebral infarction due to thrombosis of bilateral middle cerebral arteries	Only I63* provided - added complete code set for category.
STROKE	ICD-10-CM	I63.319	Severe		Cerebral infarction due to thrombosis of unspecified middle cerebral artery	Only I63* provided - added complete code set for category.
STROKE	ICD-10-CM	I63.321	Severe		Cerebral infarction due to thrombosis of right anterior cerebral artery	Only I63* provided - added complete code set for category.
STROKE	ICD-10-CM	I63.322	Severe		Cerebral infarction due to thrombosis of left anterior cerebral artery	Only I63* provided - added complete code set for category.
STROKE	ICD-10-CM	I63.323	Severe		Cerebral infarction due to thrombosis of bilateral anterior cerebral arteries	Only I63* provided - added complete code set for category.
STROKE	ICD-10-CM	I63.329	Severe		Cerebral infarction due to thrombosis of unspecified anterior cerebral artery	Only I63* provided - added complete code set for category.
STROKE	ICD-10-CM	I63.331	Severe		Cerebral infarction due to thrombosis of right posterior cerebral artery	Only I63* provided - added complete code set for category.
STROKE	ICD-10-CM	I63.332	Severe		Cerebral infarction due to thrombosis of left posterior cerebral artery	Only I63* provided - added complete code set for category.
STROKE	ICD-10-CM	I63.333	Severe		Cerebral infarction due to thrombosis of bilateral posterior cerebral arteries	Only I63* provided - added complete code set for category.
STROKE	ICD-10-CM	I63.339	Severe		Cerebral infarction due to thrombosis of unspecified posterior cerebral artery	Only I63* provided - added complete code set for category.
STROKE	ICD-10-CM	I63.341	Severe		Cerebral infarction due to thrombosis of right cerebellar artery	Only I63* provided - added complete code set for category.
STROKE	ICD-10-CM	I63.342	Severe		Cerebral infarction due to thrombosis of left cerebellar artery	Only I63* provided - added complete code set for category.
STROKE	ICD-10-CM	I63.343	Severe		Cerebral infarction due to thrombosis of bilateral cerebellar arteries	Only I63* provided - added complete code set for category.
STROKE	ICD-10-CM	I63.349	Severe		Cerebral infarction due to thrombosis of unspecified cerebellar artery	Only I63* provided - added complete code set for category.
STROKE	ICD-10-CM	I63.39	Severe		Cerebral infarction due to thrombosis of other cerebral artery	Only I63* provided - added complete code set for category.
STROKE	ICD-10-CM	I63.40	Severe		Cerebral infarction due to embolism of unspecified cerebral artery	Only I63* provided - added complete code set for category.
STROKE	SNOMED	195190007	Severe		Cerebral infarction due to embolism of cerebral arteries	I63.40
STROKE	ICD-10-CM	I63.411	Severe		Cerebral infarction due to embolism of right middle cerebral artery	Only I63* provided - added complete code set for category.
STROKE	ICD-10-CM	I63.412	Severe		Cerebral infarction due to embolism of left middle cerebral artery	Only I63* provided - added complete code set for category.
STROKE	ICD-10-CM	I63.413	Severe		Cerebral infarction due to embolism of bilateral middle cerebral arteries	Only I63* provided - added complete code set for category.
STROKE	ICD-10-CM	I63.419	Severe		Cerebral infarction due to embolism of unspecified middle cerebral artery	Only I63* provided - added complete code set for category.
STROKE	SNOMED	705128004	Severe		Cerebral infarction due to embolism of middle cerebral artery	I63.419
STROKE	ICD-10-CM	I63.421	Severe		Cerebral infarction due to embolism of right anterior cerebral artery	Only I63* provided - added complete code set for category.
STROKE	ICD-10-CM	I63.422	Severe		Cerebral infarction due to embolism of left anterior cerebral artery	Only I63* provided - added complete code set for category.
STROKE	ICD-10-CM	I63.423	Severe		Cerebral infarction due to embolism of bilateral anterior cerebral arteries	Only I63* provided - added complete code set for category.
STROKE	ICD-10-CM	I63.429	Severe		Cerebral infarction due to embolism of unspecified anterior cerebral artery	Only I63* provided - added complete code set for category.
STROKE	ICD-10-CM	I63.431	Severe		Cerebral infarction due to embolism of right posterior cerebral artery	Only I63* provided - added complete code set for category.
STROKE	ICD-10-CM	I63.432	Severe		Cerebral infarction due to embolism of left posterior cerebral artery	Only I63* provided - added complete code set for category.
STROKE	ICD-10-CM	I63.433	Severe		Cerebral infarction due to embolism of bilateral posterior cerebral arteries	Only I63* provided - added complete code set for category.
STROKE	ICD-10-CM	I63.439	Severe		Cerebral infarction due to embolism of unspecified posterior cerebral artery	Only I63* provided - added complete code set for category.
STROKE	ICD-10-CM	I63.441	Severe		Cerebral infarction due to embolism of right cerebellar artery	Only I63* provided - added complete code set for category.
STROKE	ICD-10-CM	I63.442	Severe		Cerebral infarction due to embolism of left cerebellar artery	Only I63* provided - added complete code set for category.
STROKE	ICD-10-CM	I63.443	Severe		Cerebral infarction due to embolism of bilateral cerebellar arteries	Only I63* provided - added complete code set for category.
STROKE	ICD-10-CM	I63.449	Severe		Cerebral infarction due to embolism of unspecified cerebellar artery	Only I63* provided - added complete code set for category.
STROKE	ICD-10-CM	I63.49	Severe		Cerebral infarction due to embolism of other cerebral artery	Only I63* provided - added complete code set for category.
STROKE	ICD-10-CM	I63.50	Severe		Cerebral infarction due to unspecified occlusion or stenosis of unspecified cerebral artery	Only I63* provided - added complete code set for category.
STROKE	SNOMED	230691006	Severe		CVA - cerebrovascular accident due to cerebral artery occlusion	I63.50
STROKE	SNOMED	436781000124104	Severe		Intracranial artery occlusion with infarction	I63.50
STROKE	ICD-10-CM	I63.511	Severe		Cerebral infarction due to unspecified occlusion or stenosis of right middle cerebral artery	Only I63* provided - added complete code set for category.
STROKE	ICD-10-CM	I63.512	Severe		Cerebral infarction due to unspecified occlusion or stenosis of left middle cerebral artery	Only I63* provided - added complete code set for category.
STROKE	ICD-10-CM	I63.513	Severe		Cerebral infarction due to unspecified occlusion or stenosis of bilateral middle cerebral arteries	Only I63* provided - added complete code set for category.
STROKE	ICD-10-CM	I63.519	Severe		Cerebral infarction due to unspecified occlusion or stenosis of unspecified middle cerebral artery	Only I63* provided - added complete code set for category.
STROKE	ICD-10-CM	I63.521	Severe		Cerebral infarction due to unspecified occlusion or stenosis of right anterior cerebral artery	Only I63* provided - added complete code set for category.
STROKE	ICD-10-CM	I63.522	Severe		Cerebral infarction due to unspecified occlusion or stenosis of left anterior cerebral artery	Only I63* provided - added complete code set for category.
STROKE	ICD-10-CM	I63.523	Severe		Cerebral infarction due to unspecified occlusion or stenosis of bilateral anterior cerebral arteries	Only I63* provided - added complete code set for category.
STROKE	ICD-10-CM	I63.529	Severe		Cerebral infarction due to unspecified occlusion or stenosis of unspecified anterior cerebral artery	Only I63* provided - added complete code set for category.
STROKE	ICD-10-CM	I63.531	Severe		Cerebral infarction due to unspecified occlusion or stenosis of right posterior cerebral artery	Only I63* provided - added complete code set for category.
STROKE	ICD-10-CM	I63.532	Severe		Cerebral infarction due to unspecified occlusion or stenosis of left posterior cerebral artery	Only I63* provided - added complete code set for category.
STROKE	ICD-10-CM	I63.533	Severe		Cerebral infarction due to unspecified occlusion or stenosis of bilateral posterior cerebral arteries	Only I63* provided - added complete code set for category.
STROKE	ICD-10-CM	I63.539	Severe		Cerebral infarction due to unspecified occlusion or stenosis of unspecified posterior cerebral artery	Only I63* provided - added complete code set for category.
STROKE	ICD-10-CM	I63.541	Severe		Cerebral infarction due to unspecified occlusion or stenosis of right cerebellar artery	Only I63* provided - added complete code set for category.
STROKE	ICD-10-CM	I63.542	Severe		Cerebral infarction due to unspecified occlusion or stenosis of left cerebellar artery	Only I63* provided - added complete code set for category.
STROKE	ICD-10-CM	I63.543	Severe		Cerebral infarction due to unspecified occlusion or stenosis of bilateral cerebellar arteries	Only I63* provided - added complete code set for category.
STROKE	ICD-10-CM	I63.549	Severe		Cerebral infarction due to unspecified occlusion or stenosis of unspecified cerebellar artery	Only I63* provided - added complete code set for category.
STROKE	ICD-10-CM	I63.59	Severe		Cerebral infarction due to unspecified occlusion or stenosis of other cerebral artery	Only I63* provided - added complete code set for category.
STROKE	ICD-10-CM	I63.6	Severe		Cerebral infarction due to cerebral venous thrombosis, nonpyogenic	Only I63* provided - added complete code set for category.
STROKE	SNOMED	433961000124100	Severe		Cerebral infarction due to cerebral venous thrombosis	I63.6
STROKE	SNOMED	195230003	Severe		Cerebral infarction due to cerebral venous thrombosis, nonpyogenic	I63.6
STROKE	ICD-10-CM	I63.81	Severe		Other cerebral infarction due to occlusion or stenosis of small artery	Only I63* provided - added complete code set for category.
STROKE	SNOMED	230698000	Severe		Lacunar infarction	I63.81
STROKE	SNOMED	230699008	Severe		Pure motor lacunar infarction	I63.81
STROKE	SNOMED	230700009	Severe		Pure sensory lacunar infarction	I63.81
STROKE	ICD-10-CM	I63.89	Severe		Other cerebral infarction	Only I63* provided - added complete code set for category.
STROKE	SNOMED	427296003	Severe		Thalamic infarction	I63.89
STROKE	ICD-10-CM	I63.9	Severe		Cerebral infarction, unspecified	Only I63* provided - added complete code set for category.
STROKE	SNOMED	432504007	Severe		Cerebral infarction	I63.9
STROKE	SNOMED	230690007	Severe		Cerebrovascular accident	I63.9
STROKE	SNOMED	371040005	Severe		Thrombotic stroke	I63.9
ISCHEMIC_STROKE	SNOMED	422504002	Severe		Ischemic stroke	I63.9
STROKE	SNOMED	36179005	Severe		R.I.N.D. syndrome	I63.9
STROKE	ICD-9-CM	431	Severe		Intracerebral hemorrhage	I61.0, I61.1, I61.2, I61.3, I61.4, I61.5, I61.6, I61.8, I61.9. Corrected code from 431.* to 431. No additional subcategories of this code.
STROKE	ICD-10-CM	I61.0	Severe		Nontraumatic intracerebral hemorrhage in hemisphere, subcortical	Only I61* provided - added complete code set for category.
STROKE	SNOMED	20908003	Severe		Subcortical hemorrhage	I61.0
STROKE	ICD-10-CM	I61.1	Severe		Nontraumatic intracerebral hemorrhage in hemisphere, cortical	Only I61* provided - added complete code set for category.
STROKE	ICD-10-CM	I61.2	Severe		Nontraumatic intracerebral hemorrhage in hemisphere, unspecified	Only I61* provided - added complete code set for category.
STROKE	ICD-10-CM	I61.3	Severe		Nontraumatic intracerebral hemorrhage in brain stem	Only I61* provided - added complete code set for category.
STROKE	SNOMED	95454007	Severe		Brain stem hemorrhage	I61.3
STROKE	ICD-10-CM	I61.4	Severe		Nontraumatic intracerebral hemorrhage in cerebellum	Only I61* provided - added complete code set for category.
STROKE	SNOMED	75038005	Severe		Cerebellar hemorrhage	I61.4
STROKE	ICD-10-CM	I61.5	Severe		Nontraumatic intracerebral hemorrhage, intraventricular	Only I61* provided - added complete code set for category.
STROKE	SNOMED	195168007	Severe		Intracerebral hemorrhage, intraventricular	I61.5
STROKE	SNOMED	23276006	Severe		Ventricular hemorrhage	I61.5
STROKE	ICD-10-CM	I61.6	Severe		Nontraumatic intracerebral hemorrhage, multiple localized	Only I61* provided - added complete code set for category.
STROKE	SNOMED	195169004	Severe		Intracerebral hemorrhage, multiple localized	I61.6
STROKE	ICD-10-CM	I61.8	Severe		Other nontraumatic intracerebral hemorrhage	Only I61* provided - added complete code set for category.
STROKE	SNOMED	449020009	Severe		Intraparenchymal hemorrhage of brain	I61.8
STROKE	ICD-10-CM	I61.9	Severe		Nontraumatic intracerebral hemorrhage, unspecified	Only I61* provided - added complete code set for category.
STROKE	SNOMED	291571000119106	Severe		Spontaneous cerebral hemorrhage	I61.9
STROKE	SNOMED	274100004	Severe		Cerebral hemorrhage	I61.9
TRACHEOSTOMY	ICD-10-PCS	0B110F4	Severe		Bypass Trachea to Cutaneous with Tracheostomy Device, Open Approach	Added PCS procedure code for a trach.
TRACHEOSTOMY	ICD-10-PCS	0B113F4	Severe		Bypass Trachea to Cutaneous with Tracheostomy Device, Percutaneous Approach	Added PCS procedure code for a trach.
TRACHEOSTOMY	ICD-10-PCS	0B114F4	Severe		Bypass Trachea to Cutaneous with Tracheostomy Device, Percutaneous Endoscopic Approach	Added PCS procedure code for a trach.
TRACHEOSTOMY	CPT	31603	Severe
TRACHEOSTOMY	CPT	31605	Severe
TRACHEOSTOMY	CPT	31610	Severe
TRACHEOSTOMY	ICD-10-CM	J95.00	Severe		Unspecified tracheostomy complication	Added Dx codes related to presence of and complication of a trach.
TRACHEOSTOMY	SNOMED	68033004	Severe		Tracheostomy complication	J95.00
TRACHEOSTOMY	ICD-10-CM	J95.01	Severe		Hemorrhage from tracheostomy stoma	Added Dx codes related to presence of and complication of a trach.
TRACHEOSTOMY	SNOMED	82872004	Severe		Tracheostomy hemorrhage	J95.01
TRACHEOSTOMY	ICD-9-CM	519.01	Severe		Infection of tracheostomy
TRACHEOSTOMY	ICD-10-CM	J95.02	Severe		Infection of tracheostomy stoma	Added Dx codes related to presence of and complication of a trach.
TRACHEOSTOMY	SNOMED	442222009	Severe		Infection of tracheostomy stoma	J95.02
TRACHEOSTOMY	ICD-9-CM	519.02	Severe		Mechanical complication of tracheostomy
TRACHEOSTOMY	ICD-9-CM	519.09	Severe		Other tracheostomy complications
TRACHEOSTOMY	ICD-10-CM	J95.03	Severe		Malfunction of tracheostomy stoma	Added Dx codes related to presence of and complication of a trach.
TRACHEOSTOMY	ICD-10-CM	J95.04	Severe		Tracheo-esophageal fistula following tracheostomy	Added Dx codes related to presence of and complication of a trach.
TRACHEOSTOMY	SNOMED	55448001	Severe		Tracheo-esophageal fistula following tracheostomy	J95.04
TRACHEOSTOMY	ICD-10-CM	J95.09	Severe		Other tracheostomy complication	Added Dx codes related to presence of and complication of a trach.
TRACHEOSTOMY	ICD-9-CM	V55.0	Severe		Attention to tracheostomy
TRACHEOSTOMY	ICD-10-CM	Z43.0	Severe		Encounter for attention to tracheostomy	Added Dx codes related to presence of and complication of a trach.
TRACHEOSTOMY	ICD-9-CM	V44.0	Severe		Tracheostomy status
TRACHEOSTOMY	ICD-10-CM	Z93.0	Severe		Tracheostomy status	Added Dx codes related to presence of and complication of a trach.
TRACHEOSTOMY	SNOMED	302108003	Severe		Tracheostomy present	Z93.0
VENTILATION	ICD-10-PCS	0BH13EZ	Severe		Insertion of Endotracheal Airway into Trachea, Percutaneous Approach	Procedure code for intubation
VENTILATION	ICD-10-PCS	0BH17EZ	Severe		Insertion of Endotracheal Airway into Trachea, Via Natural or Artificial Opening	Procedure code for intubation
VENTILATION	ICD-10-PCS	0BH18EZ	Severe		Insertion of Endotracheal Airway into Trachea, Via Natural or Artificial Opening Endoscopic	Procedure code for intubation
VENTILATION	CPT	31500	Severe
VENTILATION	OHDSI	6	Severe		[covid19 v1] Mechanical ventilation
VENTILATION	ICD-9-CM	96.71	Severe		Continuous invasive mechanical ventilation for less than 96 consecutive hours
VENTILATION	OHDSI	6	Moderate		[covid19 v1] Mechanical ventilation
MESENTERIC_ISCHEMIA	ICD-10-CM	K55.011	Severe		Focal (segmental) acute (reversible) ischemia of small intestine
MESENTERIC_ISCHEMIA	ICD-10-CM	K55.012	Severe		Diffuse acute (reversible) ischemia of small intestine
MESENTERIC_ISCHEMIA	ICD-10-CM	K55.019	Severe		Diffuse acute (reversible) ischemia of small intestine extent unspecified
MESENTERIC_ISCHEMIA	ICD-10-CM	K55.021	Severe		Focal (segmental) acute infarction of small intestine
MESENTERIC_ISCHEMIA	ICD-10-CM	K55.022	Severe		Diffuse acute infarction of small intestine
MESENTERIC_ISCHEMIA	ICD-10-CM	K55.029	Severe		Diffuse acute infarction of small intestine extent unspecified
MESENTERIC_ISCHEMIA	ICD-10-CM	K55.031	Severe		Focal (segmental) acute (reversible) ischemia of large intestine
MESENTERIC_ISCHEMIA	ICD-10-CM	K55.032	Severe		Diffuse acute (reversible) ischemia of large intestine
MESENTERIC_ISCHEMIA	ICD-10-CM	K55.039	Severe		Diffuse acute (reversible) ischemia of large intestine
MESENTERIC_ISCHEMIA	ICD-10-CM	K55.041	Severe		Focal (segmental) acute infarction of large intestine
MESENTERIC_ISCHEMIA	ICD-10-CM	K55.042	Severe		Diffuse acute infarction of large intestine
MESENTERIC_ISCHEMIA	ICD-10-CM	K55.049	Severe		Diffuse acute infarction of large intestine
MESENTERIC_ISCHEMIA	ICD-10-CM	K55.051	Severe		Focal (segmental) acute (reversible) ischemia of intestine, part unspecified
MESENTERIC_ISCHEMIA	ICD-10-CM	K55.059	Severe		Acute (reversible) ischemia of intestine, part and extent unspecified
MESENTERIC_ISCHEMIA	ICD-10-CM	K55.061	Severe		Focal (segmental) acute infarction of intestine, part unspecified
MESENTERIC_ISCHEMIA	ICD-10-CM	K55.069	Severe		Acute infarction of intestine, part and extent unspecified
MESENTERIC_ISCHEMIA	ICD-9-CM	557.0	Severe		Acute vascular insufficiency of intestine	Might be too general
MESENTERIC_ISCHEMIA	SNOMED	91489000	Severe		Acute mesenteric ischemia
HYPOTENSION	ICD-10-CM	I95.89	Severe		Other hypotension
HYPOTENSION	ICD-10-CM	I95.9	Severe		Hypotension, unspecified
HYPOTENSION	ICD-10-CM	I95.81	Severe		Postprocedural hypotension
HYPOTENSION	ICD-10-CM	I95.0	Severe		Idiopathic hypotension
HYPOTENSION	ICD-9-CM	458.9	Severe		Hypotension, unspecified
HYPOTENSION	SNOMED	195506001	Severe		Idiopathic hypotension (disorder)
COAGULATION_HEMODIALYSIS	ICD-10-CM	T82.868A	Severe		Thrombosis due to vascular prosthetic devices, implants and grafts, initial encounter
COAGULATION_HEMODIALYSIS	ICD-10-CM	T82.818A	Severe		Embolism due to vascular prosthetic devices, implants and grafts, initial encounter
COAGULATION_HEMODIALYSIS	ICD-9-CM	996.73	Severe		Other complications due to renal dialysis device, implant, and graft
ENCEPHALOPATHY	ICD-10-CM	G93.40	Severe		Encephalopathy, unspecified (acute)
ENCEPHALOPATHY	ICD-10-CM	G93.49	Severe		Encephalopathy, specified
ENCEPHALOPATHY	ICD-9-CM	348.30	Severe		Encephalopathy, unspecified (acute)
ENCEPHALOPATHY	ICD-10-CM	G04.90	Severe		Meningoencephalitis
ENCEPHALOPATHY	ICD-9-CM	323.9	Severe		Meningoencephalitis
ENCEPHALOPATHY	SNOMED	7125002	Severe		Meningoencephalitis (disorder)
ENCEPHALOPATHY	ICD-10-CM	G04.30	Severe		Acute necrotizing hemorrhagic encephalopathy, unspecified
ENCEPHALOPATHY	ICD-9-CM	323.61	Severe		Infectious acute disseminated encephalomyelitis (ADEM)
ENCEPHALOPATHY	ICD-9-CM	323.01	Severe		Encephalitis and encephalomyelitis in viral diseases classified elsewhere
ENCEPHALOPATHY	ICD-9-CM	323.41	Severe		Other encephalitis and encephalomyelitis due to other infections classified elsewhere
ENCEPHALOPATHY	ICD-9-CM	323.81	Severe		Other causes of encephalitis and encephalomyelitis
ENCEPHALOPATHY	ICD-10-CM	G04.81	Severe		Other encephalitis and encephalomyelitis
ENCEPHALOPATHY	ICD-10-CM	G05.3	Severe		Encephalitis and encephalomyelitis in diseases classified elsewhere
ENCEPHALOPATHY	ICD-10-CM	G04.00	Severe		Acute disseminated encephalitis and encephalomyelitis, unspecified
ENCEPHALOPATHY	ICD-10-CM	G93.41	Severe		Metabolic encephalopathy
ENCEPHALOPATHY	ICD-10-CM	G61.0	Severe		Guillain-Barré syndrome
ENCEPHALOPATHY	ICD-9-CM	357.0	Severe		Guillain-Barré syndrome
ENCEPHALOPATHY	SNOMED	40956001	Severe		Guillain-Barré syndrome (disorder)
ENCEPHALOPATHY	ICD-10-CM	I67.83	Severe		Posterior reversible encephalopathy syndrome
ENCEPHALOPATHY	ICD-9-CM	348.39	Severe		Other encephalopathy
ENCEPHALOPATHY	ICD-9-CM	348.31	Severe		Metabolic encephalopathy
ACIDOSIS_METABOLIC	SNOMED	59455009	Severe		Metabolic acidosis (disorder)
COAGULATION_PULMONARY	SNOMED	441557008	Severe		Septic pulmonary embolism (disorder)
MYOCARDITIS	ICD-10-CM	I40.1	Severe		Isolated myocarditis
MYOCARDITIS	ICD-10-CM	I40.8	Severe		Other acute myocarditis
SEPSIS	SNOMED	10001005	Severe		Bacterial sepsis (disorder)
TRACHEOSTOMY	SNOMED	55622001	Severe		Tracheostomy, emergency procedure by transtracheal approach
TRACHEOSTOMY	SNOMED	2267008	Severe		Changing tracheostomy tube
TRACHEOSTOMY	SNOMED	232685002	Severe		Insertion of tracheostomy tube
TRACHEOSTOMY	SNOMED	392168001	Severe		Revision of stoma of trachea
TRACHEOSTOMY	SNOMED	43988005	Severe		Temporary tracheostomy
SEPSIS	SNOMED	238149007	Severe		Systemic inflammatory response syndrome (disorder)
SEPSIS_EXCLUDE	SNOMED	42939002	Severe		Pyemia (disorder)
SEPSIS_EXCLUDE	SNOMED	448784003	Severe		Sepsis caused by herpes simplex (disorder)
SEPSIS_EXCLUDE	SNOMED	10812001000119100	Severe		Sepsis due to incomplete miscarriage (disorder)
SEPSIS_EXCLUDE	SNOMED	10751351000119104	Severe		Sepsis due to ectopic pregnancy (disorder)
SEPSIS_EXCLUDE	SNOMED	707271004	Severe		Sepsis due to oral infection (disorder)
SEPSIS_EXCLUDE	SNOMED	1125006	Severe		Sepsis during labor (disorder)
SEPSIS_EXCLUDE	SNOMED	51831006	Severe		Sepsis following infusion, injection, transfusion AND/OR vaccination (disorder)
SEPSIS_EXCLUDE	SNOMED	46848006	Severe		Sepsis following molar AND/OR ectopic pregnancy (disorder)
SEPSIS_EXCLUDE	SNOMED	609485004	Severe		Induced termination of pregnancy complicated by sepsis (disorder)
SEPSIS_EXCLUDE	SNOMED	1089000	Severe		Intrauterine sepsis of fetus (disorder)
SEPSIS_EXCLUDE	SNOMED	67465009	Severe		Miscarriage with sepsis (disorder)
SEPSIS_EXCLUDE	SNOMED	713854001	Severe		Perinatal sepsis (disorder)
SEPSIS_EXCLUDE	SNOMED	2858002	Severe		Puerperal sepsis (disorder)
SEPSIS_EXCLUDE	SNOMED	24444009	Severe		Failed attempted abortion with sepsis (disorder)
PNEUMONIA_VIRAL_EXCLUDE	SNOMED	195881003	Moderate		Pneumonia caused by respiratory syncytial virus (disorder)
PNEUMONIA_VIRAL_EXCLUDE	SNOMED	64917006	Moderate		Parainfluenza virus pneumonia (disorder)
PNEUMONIA_VIRAL_EXCLUDE	SNOMED	7678002	Moderate		Cytomegaloviral pneumonia (disorder)
PNEUMONIA_VIRAL_EXCLUDE	SNOMED	41207000	Moderate		Adenoviral pneumonia (disorder)
SEPSIS_EXCLUDE	SNOMED	276669000	Severe		Bacterial sepsis of newborn	added to sepsis_exclude (and moved to ignore in ohdsi)

### Sheet: OHDSI_concepts
Complication Category	Concept Set ID	Name	Concept ID	Concept Code	Concept Name	Concept Class ID	Domain	Vocabulary	Comments	Original Line	count
Ignore	1	Inpatient or Inpatient/ER visit	38004276	281PC2000X	Chronic Disease Children Hospital	Visit	Visit	NUCC		2
Ignore	1	Inpatient or Inpatient/ER visit	38004275	281P00000X	Chronic Disease Hospital Unit	Visit	Visit	NUCC		3
Moderate	1	Inpatient or Inpatient/ER visit	262	ERIP	Emergency Room and Inpatient Visit	Visit	Visit	Visit		4
Moderate	1	Inpatient or Inpatient/ER visit	38004270	273100000X	Epilepsy Hospital Unit	Visit	Visit	NUCC		5
Moderate	1	Inpatient or Inpatient/ER visit	38004281	282NC2000X	General Acute Care Children Hospital	Visit	Visit	NUCC		6
Moderate	1	Inpatient or Inpatient/ER visit	38004280	282NC0060X	General Acute Care Critical Access Hospital	Visit	Visit	NUCC		7
Moderate	1	Inpatient or Inpatient/ER visit	38004279	282N00000X	General Acute Care Hospital	Visit	Visit	NUCC		8
Moderate	1	Inpatient or Inpatient/ER visit	38004283	282NW0100X	General Acute Care Women Hospital	Visit	Visit	NUCC		9
Moderate	1	Inpatient or Inpatient/ER visit	38004282	282NR1301X	General Rural Acute Care Hospital	Visit	Visit	NUCC		10
Moderate	1	Inpatient or Inpatient/ER visit	38004515	A0	Hospital	Visit	Visit	Medicare Specialty		11
Moderate	1	Inpatient or Inpatient/ER visit	32254	18	Hospital-Swing Beds	Visit	Visit	UB04 Typ bill		12
Moderate	1	Inpatient or Inpatient/ER visit	581383	OMOP4822038	Inpatient Cardiac Care Facility	Visit	Visit	CMS Place of Service		13
Severe	1	Inpatient or Inpatient/ER visit	581379	OMOP4822042	Inpatient Critical Care Facility	Visit	Visit	CMS Place of Service		14
Moderate	1	Inpatient or Inpatient/ER visit	8717	21	Inpatient Hospital	Visit	Visit	CMS Place of Service		15
Moderate	1	Inpatient or Inpatient/ER visit	581384	OMOP4822037	Inpatient Nursery	Visit	Visit	CMS Place of Service		16
Moderate	1	Inpatient or Inpatient/ER visit	8971	51	Inpatient Psychiatric Facility	Visit	Visit	CMS Place of Service		17
Moderate	1	Inpatient or Inpatient/ER visit	9201	IP	Inpatient Visit	Visit	Visit	Visit		18
Severe	1	Inpatient or Inpatient/ER visit	32037	OMOP4822460	Intensive Care	Visit	Visit	Visit		19
Severe	1	Inpatient or Inpatient/ER visit	32760	OMOP4873971	Isolation in inpatient setting	Visit	Visit	Visit		20
Moderate	1	Inpatient or Inpatient/ER visit	38004277	282E00000X	Long Term Care Hospital	Visit	Visit	NUCC		21
Moderate	1	Inpatient or Inpatient/ER visit	38004290	2865M2000X	Military General Acute Care Hospital	Visit	Visit	NUCC		22
Moderate	1	Inpatient or Inpatient/ER visit	38004291	2865X1600X	Military General Acute Care Operational (Transportable) Hospital	Visit	Visit	NUCC		23
Moderate	1	Inpatient or Inpatient/ER visit	38004288	286500000X	Military Hospital	Visit	Visit	NUCC		24
Moderate	1	Inpatient or Inpatient/ER visit	8913	52	Psychiatric Facility-Partial Hospitalization	Visit	Visit	CMS Place of Service		25
Moderate	1	Inpatient or Inpatient/ER visit	38004284	283Q00000X	Psychiatric Hospital	Visit	Visit	NUCC		26
Moderate	1	Inpatient or Inpatient/ER visit	38004286	283XC2000X	Rehabilitation Children Hospital	Visit	Visit	NUCC		27
Moderate	1	Inpatient or Inpatient/ER visit	38004285	283X00000X	Rehabilitation Hospital	Visit	Visit	NUCC		28
Moderate	1	Inpatient or Inpatient/ER visit	38004278	282J00000X	Religious Nonmedical Health Care Institution	Visit	Visit	NUCC		29
Moderate	1	Inpatient or Inpatient/ER visit	38004287	284300000X	Special Hospital	Visit	Visit	NUCC		30
Moderate	1	Inpatient or Inpatient/ER visit	38004274	276400000X	Substance Use Disorder Rehabilitation Hospital Unit	Visit	Visit	NUCC		31
Moderate	2	[COVID19 v1] Pneumonia	4025165	196112005	Abscess of lung with pneumonia	Clinical Finding	Condition	SNOMED		32
Moderate	2	[COVID19 v1] Pneumonia	4267135	61884008	Achromobacter pneumonia	Clinical Finding	Condition	SNOMED		33
Moderate	2	[COVID19 v1] Pneumonia	4112822	195908008	Actinomycotic pneumonia	Clinical Finding	Condition	SNOMED		34
Moderate	2	[COVID19 v1] Pneumonia	46270510	35031000119100	Acute aspiration pneumonia	Clinical Finding	Condition	SNOMED		35
Moderate	2	[COVID19 v1] Pneumonia	4048517	123587001	Acute bronchopneumonia	Clinical Finding	Condition	SNOMED		36
Moderate	2	[COVID19 v1] Pneumonia	37312199	789574002	Acute exacerbation of idiopathic pulmonary fibrosis	Clinical Finding	Condition	SNOMED		37
Moderate	2	[COVID19 v1] Pneumonia	45768997	707552000	Acute exogenous lipoid pneumonia	Clinical Finding	Condition	SNOMED		38
Moderate	2	[COVID19 v1] Pneumonia	4341520	236302005	Acute interstitial pneumonia	Clinical Finding	Condition	SNOMED		39
Moderate	2	[COVID19 v1] Pneumonia	4240452	58890000	Adenoviral bronchopneumonia	Clinical Finding	Condition	SNOMED		40	39
Moderate	2	[COVID19 v1] Pneumonia	254677	41207000	Adenoviral pneumonia	Clinical Finding	Condition	SNOMED		41
Moderate	2	[COVID19 v1] Pneumonia	252548	195902009	Anthrax pneumonia	Clinical Finding	Condition	SNOMED		42
Moderate	2	[COVID19 v1] Pneumonia	4309106	422588002	Aspiration pneumonia	Clinical Finding	Condition	SNOMED		43
Moderate	2	[COVID19 v1] Pneumonia	4308451	83608006	Aspiration pneumonia due to inhalation of milk	Clinical Finding	Condition	SNOMED		44
Moderate	2	[COVID19 v1] Pneumonia	4169796	42004004	Aspiration pneumonia due to inhalation of vomitus	Clinical Finding	Condition	SNOMED		45
Moderate	2	[COVID19 v1] Pneumonia	4248154	72854003	Aspiration pneumonia due to near drowning	Clinical Finding	Condition	SNOMED		46
Moderate	2	[COVID19 v1] Pneumonia	4327820	75426006	Aspiration pneumonia due to regurgitated food	Clinical Finding	Condition	SNOMED		47
Moderate	2	[COVID19 v1] Pneumonia	4233319	40786001	Aspiration pneumonia due to regurgitated gastric secretions	Clinical Finding	Condition	SNOMED		48
Moderate	2	[COVID19 v1] Pneumonia	4195452	44549008	Aspiration pneumonia resulting from a procedure	Clinical Finding	Condition	SNOMED		49
Moderate	2	[COVID19 v1] Pneumonia	4050869	233606009	Atypical pneumonia	Clinical Finding	Condition	SNOMED		50	14592
Moderate	2	[COVID19 v1] Pneumonia	257315	53084003	Bacterial pneumonia	Clinical Finding	Condition	SNOMED		51
Moderate	2	[COVID19 v1] Pneumonia	4223032	420544002	Bacterial pneumonia associated with AIDS	Clinical Finding	Condition	SNOMED		52
Moderate	2	[COVID19 v1] Pneumonia	37019058	713544008	Bacterial pneumonia co-occurrent with human immunodeficiency virus infection	Clinical Finding	Condition	SNOMED		53
Moderate	2	[COVID19 v1] Pneumonia	4116487	300999006	Basal pneumonia	Clinical Finding	Condition	SNOMED		54
Moderate	2	[COVID19 v1] Pneumonia	4138769	425996009	Bilateral basal pneumonia	Clinical Finding	Condition	SNOMED		55
Moderate	2	[COVID19 v1] Pneumonia	4245006	396286008	Bilateral bronchopneumonia	Clinical Finding	Condition	SNOMED		56
Moderate	2	[COVID19 v1] Pneumonia	4236311	407671000	Bilateral pneumonia	Clinical Finding	Condition	SNOMED		57
Moderate	2	[COVID19 v1] Pneumonia	256722	396285007	Bronchopneumonia	Clinical Finding	Condition	SNOMED		58
Moderate	2	[COVID19 v1] Pneumonia	46269707	1.0625e+16	Bronchopneumonia due to Achromobacter	Clinical Finding	Condition	SNOMED		59
Moderate	2	[COVID19 v1] Pneumonia	46269708	1.0625e+16	Bronchopneumonia due to anaerobic bacteria	Clinical Finding	Condition	SNOMED		60
Moderate	2	[COVID19 v1] Pneumonia	46269709	1.06251e+16	Bronchopneumonia due to bacteria	Clinical Finding	Condition	SNOMED		61
Moderate	2	[COVID19 v1] Pneumonia	46269710	1.06251e+16	Bronchopneumonia due to Escherichia coli	Clinical Finding	Condition	SNOMED		62
Moderate	2	[COVID19 v1] Pneumonia	46269711	1.06252e+16	Bronchopneumonia due to Group A Streptococcus	Clinical Finding	Condition	SNOMED		63
Moderate	2	[COVID19 v1] Pneumonia	46269712	1.06252e+16	Bronchopneumonia due to Group B Streptococcus	Clinical Finding	Condition	SNOMED		64
Moderate	2	[COVID19 v1] Pneumonia	46269713	1.06252e+16	Bronchopneumonia due to Haemophilus influenzae	Clinical Finding	Condition	SNOMED		65
Moderate	2	[COVID19 v1] Pneumonia	46269714	1.06253e+16	Bronchopneumonia due to Human metapneumovirus	Clinical Finding	Condition	SNOMED		66
Moderate	2	[COVID19 v1] Pneumonia	46269715	1.06253e+16	Bronchopneumonia due to Klebsiella pneumoniae	Clinical Finding	Condition	SNOMED		67
Moderate	2	[COVID19 v1] Pneumonia	46269716	1.06254e+16	Bronchopneumonia due to methicillin resistant Staphylococcus aureus	Clinical Finding	Condition	SNOMED		68
Moderate	2	[COVID19 v1] Pneumonia	46269717	1.06254e+16	Bronchopneumonia due to methicillin susceptible Staphylococcus aureus	Clinical Finding	Condition	SNOMED		69
Moderate	2	[COVID19 v1] Pneumonia	46269718	1.06254e+16	Bronchopneumonia due to Mycoplasma pneumoniae	Clinical Finding	Condition	SNOMED		70
Moderate	2	[COVID19 v1] Pneumonia	46269719	1.06255e+16	Bronchopneumonia due to Proteus mirabilis	Clinical Finding	Condition	SNOMED		71
Moderate	2	[COVID19 v1] Pneumonia	46269720	1.06255e+16	Bronchopneumonia due to Pseudomonas	Clinical Finding	Condition	SNOMED		72
Moderate	2	[COVID19 v1] Pneumonia	46269721	1.06256e+16	Bronchopneumonia due to respiratory syncytial virus	Clinical Finding	Condition	SNOMED		73
Moderate	2	[COVID19 v1] Pneumonia	46269722	1.06256e+16	Bronchopneumonia due to Staphylococcus	Clinical Finding	Condition	SNOMED		74
Moderate	2	[COVID19 v1] Pneumonia	46269723	1.06256e+16	Bronchopneumonia due to Staphylococcus aureus	Clinical Finding	Condition	SNOMED		75
Moderate	2	[COVID19 v1] Pneumonia	46269724	1.06257e+16	Bronchopneumonia due to Streptococcus	Clinical Finding	Condition	SNOMED		76
Moderate	2	[COVID19 v1] Pneumonia	46269725	1.06257e+16	Bronchopneumonia due to Streptococcus pneumoniae	Clinical Finding	Condition	SNOMED		77
Moderate	2	[COVID19 v1] Pneumonia	46269726	1.06258e+16	Bronchopneumonia due to virus	Clinical Finding	Condition	SNOMED		78
Moderate	2	[COVID19 v1] Pneumonia	4175598	50804000	Catarrhal pneumonia	Clinical Finding	Condition	SNOMED		79
Moderate	2	[COVID19 v1] Pneumonia	43020558	471272001	Cavitary pneumonia	Clinical Finding	Condition	SNOMED		80
Moderate	2	[COVID19 v1] Pneumonia	4110510	195911009	Chickenpox pneumonia	Clinical Finding	Condition	SNOMED		81
Moderate	2	[COVID19 v1] Pneumonia	4119795	233728004	Cholesterol pneumonia	Clinical Finding	Condition	SNOMED		82
Ignore	2	[COVID19 v1] Pneumonia	4144107	266404004	Chronic chemical respiratory disease	Clinical Finding	Condition	SNOMED		83
Ignore	2	[COVID19 v1] Pneumonia	45768998	707553005	Chronic exogenous lipoid pneumonia	Clinical Finding	Condition	SNOMED		84
Ignore	2	[COVID19 v1] Pneumonia	45767051	704345008	Chronic interstitial pneumonia	Clinical Finding	Condition	SNOMED		85
Ignore	2	[COVID19 v1] Pneumonia	46269693	102361000119104	Chronic pneumonia	Clinical Finding	Condition	SNOMED		86
Moderate	2	[COVID19 v1] Pneumonia	4293463	385093006	Community acquired pneumonia	Clinical Finding	Condition	SNOMED		87
Moderate	2	[COVID19 v1] Pneumonia	4048518	123588006	Confluent bronchopneumonia with abscess formation	Clinical Finding	Condition	SNOMED		88
Moderate	2	[COVID19 v1] Pneumonia	4048519	123591006	Confluent pneumonia	Clinical Finding	Condition	SNOMED		89
Moderate	2	[COVID19 v1] Pneumonia	4174309	276693005	Congenital bacterial pneumonia	Clinical Finding	Condition	SNOMED		90
Moderate	2	[COVID19 v1] Pneumonia	4070540	206289001	Congenital chlamydial pneumonia	Clinical Finding	Condition	SNOMED		91
Moderate	2	[COVID19 v1] Pneumonia	4048148	206286008	Congenital Escherichia coli pneumonia	Clinical Finding	Condition	SNOMED		92
Moderate	2	[COVID19 v1] Pneumonia	4048147	206284006	Congenital group A hemolytic streptococcal pneumonia	Clinical Finding	Condition	SNOMED		93
Moderate	2	[COVID19 v1] Pneumonia	4071611	206285007	Congenital group B hemolytic streptococcal pneumonia	Clinical Finding	Condition	SNOMED		94
Moderate	2	[COVID19 v1] Pneumonia	255084	78895009	Congenital pneumonia	Clinical Finding	Condition	SNOMED		95
Moderate	2	[COVID19 v1] Pneumonia	4048149	206287004	Congenital pseudomonal pneumonia	Clinical Finding	Condition	SNOMED		96
Moderate	2	[COVID19 v1] Pneumonia	4071610	206283000	Congenital staphylococcal pneumonia	Clinical Finding	Condition	SNOMED		97
Moderate	2	[COVID19 v1] Pneumonia	4174308	276692000	Congenital viral pneumonia	Clinical Finding	Condition	SNOMED		98
Moderate	2	[COVID19 v1] Pneumonia	36714118	719218000	Cryptogenic organizing pneumonia	Clinical Finding	Condition	SNOMED		99
Moderate	2	[COVID19 v1] Pneumonia	3180888	2.184e+16	Cystic fibrosis related bronchopneumonia	Clinical Finding	Condition	Nebraska Lexicon		100	45
Moderate	2	[COVID19 v1] Pneumonia	252949	7678002	Cytomegaloviral pneumonia	Clinical Finding	Condition	SNOMED		101
Moderate	2	[COVID19 v1] Pneumonia	4311555	8549006	Desquamative interstitial pneumonia	Clinical Finding	Condition	SNOMED		102
Moderate	2	[COVID19 v1] Pneumonia	4177385	42680007	Endogenous lipoid pneumonia	Clinical Finding	Condition	SNOMED		103
Moderate	2	[COVID19 v1] Pneumonia	3189306	3.021e+16	Enterobacter cloacae pneumonia	Clinical Finding	Condition	Nebraska Lexicon		104
Moderate	2	[COVID19 v1] Pneumonia	45768914	707449006	Exogenous lipoid pneumonia	Clinical Finding	Condition	SNOMED		105
Moderate	2	[COVID19 v1] Pneumonia	4140134	426437004	Familial idiopathic pulmonary fibrosis	Clinical Finding	Condition	SNOMED		106
Moderate	2	[COVID19 v1] Pneumonia	4046011	123590007	Focal pneumonia	Clinical Finding	Condition	SNOMED		107
Moderate	2	[COVID19 v1] Pneumonia	4274981	65141002	Foreign body pneumonia	Clinical Finding	Condition	SNOMED		108
Moderate	2	[COVID19 v1] Pneumonia	4322625	7063008	Gangrenous pneumonia	Clinical Finding	Condition	SNOMED		109
Moderate	2	[COVID19 v1] Pneumonia	4051339	233625007	Giant cell pneumonia	Clinical Finding	Condition	SNOMED		110
Moderate	2	[COVID19 v1] Pneumonia	45757250	1087061000119100	Gonococcal pneumonia	Clinical Finding	Condition	SNOMED		111
Moderate	2	[COVID19 v1] Pneumonia	4248029	72656004	Granulomatous pneumonia	Clinical Finding	Condition	SNOMED		112
Moderate	2	[COVID19 v1] Pneumonia	252655	195886008	Group B streptococcal pneumonia	Clinical Finding	Condition	SNOMED		113	340
Moderate	2	[COVID19 v1] Pneumonia	260754	70036007	Haemophilus influenzae pneumonia	Clinical Finding	Condition	SNOMED		114
Moderate	2	[COVID19 v1] Pneumonia	4248807	408680002	Healthcare associated bacterial pneumonia	Clinical Finding	Condition	SNOMED		115
Moderate	2	[COVID19 v1] Pneumonia	4256894	408681003	Healthcare associated Legionnaires' disease	Clinical Finding	Condition	SNOMED		116
Moderate	2	[COVID19 v1] Pneumonia	4111119	181007	Hemorrhagic bronchopneumonia	Clinical Finding	Condition	SNOMED		117
Moderate	2	[COVID19 v1] Pneumonia	4051335	233617005	Hemorrhagic pneumonia	Clinical Finding	Condition	SNOMED		118
Moderate	2	[COVID19 v1] Pneumonia	4051338	233624006	Herpes simplex pneumonia	Clinical Finding	Condition	SNOMED		119
Moderate	2	[COVID19 v1] Pneumonia	4143092	425464007	Hospital acquired pneumonia	Clinical Finding	Condition	SNOMED		120
Moderate	2	[COVID19 v1] Pneumonia	4135197	31561003	Hypostatic bronchopneumonia	Clinical Finding	Condition	SNOMED		121
Moderate	2	[COVID19 v1] Pneumonia	4310964	85469005	Hypostatic pneumonia	Clinical Finding	Condition	SNOMED		122
Moderate	2	[COVID19 v1] Pneumonia	37110291	724499007	Idiopathic acute eosinophilic pneumonia	Clinical Finding	Condition	SNOMED		123
Moderate	2	[COVID19 v1] Pneumonia	37110292	724500003	Idiopathic chronic eosinophilic pneumonia	Clinical Finding	Condition	SNOMED		124
Moderate	2	[COVID19 v1] Pneumonia	45769390	708031000	Idiopathic eosinophilic pneumonia	Clinical Finding	Condition	SNOMED		125
Moderate	2	[COVID19 v1] Pneumonia	45763749	700249006	Idiopathic interstitial pneumonia	Clinical Finding	Condition	SNOMED		126
Moderate	2	[COVID19 v1] Pneumonia	45763750	700250006	Idiopathic pulmonary fibrosis	Clinical Finding	Condition	SNOMED		127
Moderate	2	[COVID19 v1] Pneumonia	4052547	233622005	Infectious mononucleosis pneumonia	Clinical Finding	Condition	SNOMED		128
Moderate	2	[COVID19 v1] Pneumonia	443410	312342009	Infective pneumonia	Clinical Finding	Condition	SNOMED		129
Moderate	2	[COVID19 v1] Pneumonia	4215807	71926009	Infective pneumonia acquired prenatally	Clinical Finding	Condition	SNOMED		130
Moderate	2	[COVID19 v1] Pneumonia	4186568	41269000	Influenzal bronchopneumonia	Clinical Finding	Condition	SNOMED		131
Moderate	2	[COVID19 v1] Pneumonia	37394479	1033111000000100	Influenza with pneumonia due to seasonal influenza virus	Clinical Finding	Condition	SNOMED		132
Moderate	2	[COVID19 v1] Pneumonia	4273378	64667001	Interstitial pneumonia	Clinical Finding	Condition	SNOMED		133
Moderate	2	[COVID19 v1] Pneumonia	4116488	301000005	Left lower zone pneumonia	Clinical Finding	Condition	SNOMED		134
Moderate	2	[COVID19 v1] Pneumonia	4114030	301002002	Left upper zone pneumonia	Clinical Finding	Condition	SNOMED		135	260
Moderate	2	[COVID19 v1] Pneumonia	4112820	195889001	Legionella pneumonia	Clinical Finding	Condition	SNOMED		136
Moderate	2	[COVID19 v1] Pneumonia	4080435	240635003	Leishmanial pneumonia	Clinical Finding	Condition	SNOMED		137
Moderate	2	[COVID19 v1] Pneumonia	4145369	426696003	Lingular pneumonia	Clinical Finding	Condition	SNOMED		138
Moderate	2	[COVID19 v1] Pneumonia	4133224	278516003	Lobar pneumonia	Clinical Finding	Condition	SNOMED		139
Moderate	2	[COVID19 v1] Pneumonia	4124539	233730002	Lupus pneumonia	Clinical Finding	Condition	SNOMED		140
Moderate	2	[COVID19 v1] Pneumonia	4195014	44274007	Lymphoid interstitial pneumonia	Clinical Finding	Condition	SNOMED		141
Moderate	2	[COVID19 v1] Pneumonia	4110039	195900001	Measles pneumonia	Clinical Finding	Condition	SNOMED		142
Moderate	2	[COVID19 v1] Pneumonia	4052546	233608005	Meningococcal pneumonia	Clinical Finding	Condition	SNOMED		143
Moderate	2	[COVID19 v1] Pneumonia	3170862	3.115e+16	Methicillin resistant Staphylococcus aureus pneumonia	Clinical Finding	Condition	Nebraska Lexicon		144
Moderate	2	[COVID19 v1] Pneumonia	4052548	233623000	Mononuclear interstitial pneumonia	Clinical Finding	Condition	SNOMED		145
Moderate	2	[COVID19 v1] Pneumonia	4051336	233618000	Mycobacterial pneumonia	Clinical Finding	Condition	SNOMED		146
Moderate	2	[COVID19 v1] Pneumonia	440431	46970008	Mycoplasma pneumonia	Clinical Finding	Condition	SNOMED		147
Moderate	2	[COVID19 v1] Pneumonia	4048052	123589003	Necrotizing bronchopneumonia	Clinical Finding	Condition	SNOMED		148
Moderate	2	[COVID19 v1] Pneumonia	35622404	763888005	Necrotizing pneumonia caused by Panton-Valentine leukocidin producing Staphylococcus aureus	Clinical Finding	Condition	SNOMED		149
Moderate	2	[COVID19 v1] Pneumonia	4080883	276695003	Neonatal aspiration pneumonia	Clinical Finding	Condition	SNOMED		150
Moderate	2	[COVID19 v1] Pneumonia	4051333	233610007	Neonatal chlamydial pneumonia	Clinical Finding	Condition	SNOMED		151
Moderate	2	[COVID19 v1] Pneumonia	4051337	233619008	Neonatal pneumonia	Clinical Finding	Condition	SNOMED		152
Moderate	2	[COVID19 v1] Pneumonia	4110509	195909000	Nocardial pneumonia	Clinical Finding	Condition	SNOMED		153
Moderate	2	[COVID19 v1] Pneumonia	4021760	105977003	Non-infectious pneumonia	Clinical Finding	Condition	SNOMED		154
Moderate	2	[COVID19 v1] Pneumonia	4044215	129452008	Nonspecific interstitial pneumonia	Clinical Finding	Condition	SNOMED		155
Moderate	2	[COVID19 v1] Pneumonia	4174281	277869007	Non-tuberculous mycobacterial pneumonia	Clinical Finding	Condition	SNOMED		156
Moderate	2	[COVID19 v1] Pneumonia	4284985	68409003	Organized pneumonia	Clinical Finding	Condition	SNOMED		157
Moderate	2	[COVID19 v1] Pneumonia	4274802	64880000	Parainfluenza virus bronchopneumonia	Clinical Finding	Condition	SNOMED		158	26
Moderate	2	[COVID19 v1] Pneumonia	439857	64917006	Parainfluenza virus pneumonia	Clinical Finding	Condition	SNOMED		159
Moderate	2	[COVID19 v1] Pneumonia	4205578	55679008	Peribronchial pneumonia	Clinical Finding	Condition	SNOMED		160
Moderate	2	[COVID19 v1] Pneumonia	4294404	76090006	Pittsburgh pneumonia	Clinical Finding	Condition	SNOMED		161
Moderate	2	[COVID19 v1] Pneumonia	4245499	60485005	Pleurobronchopneumonia	Clinical Finding	Condition	SNOMED		162
Moderate	2	[COVID19 v1] Pneumonia	4141619	266350000	Pneumococcal lobar pneumonia	Clinical Finding	Condition	SNOMED		163	3310
Moderate	2	[COVID19 v1] Pneumonia	258785	233607000	Pneumococcal pneumonia	Clinical Finding	Condition	SNOMED		164
Moderate	2	[COVID19 v1] Pneumonia	4221503	420787001	Pneumococcal pneumonia associated with AIDS	Clinical Finding	Condition	SNOMED		165
Moderate	2	[COVID19 v1] Pneumonia	255848	233604007	Pneumonia	Clinical Finding	Condition	SNOMED		166
Moderate	2	[COVID19 v1] Pneumonia	256723	195878008	Pneumonia and influenza	Clinical Finding	Condition	SNOMED		167
Moderate	2	[COVID19 v1] Pneumonia	4228277	421671002	Pneumonia associated with AIDS	Clinical Finding	Condition	SNOMED		168
Moderate	2	[COVID19 v1] Pneumonia	37310285	1240551000000100	Pneumonia caused by 2019 novel coronavirus	Clinical Finding	Condition	SNOMED		169
Moderate	2	[COVID19 v1] Pneumonia	254066	233609002	Pneumonia caused by Chlamydiaceae	Clinical Finding	Condition	SNOMED		170
Moderate	2	[COVID19 v1] Pneumonia	37119233	724498004	Pneumonia caused by Chlamydia pneumoniae	Clinical Finding	Condition	SNOMED		171
Moderate	2	[COVID19 v1] Pneumonia	759821	10311000175107	Pneumonia caused by Enterobacter	Clinical Finding	Condition	SNOMED		172
Moderate	2	[COVID19 v1] Pneumonia	759817	10291000175108	Pneumonia caused by Enterococcus	Clinical Finding	Condition	SNOMED		173
Moderate	2	[COVID19 v1] Pneumonia	759816	10281000175105	Pneumonia caused by Enterococcus faecalis	Clinical Finding	Condition	SNOMED		174
Moderate	2	[COVID19 v1] Pneumonia	759815	10271000175107	Pneumonia caused by Enterococcus faecium	Clinical Finding	Condition	SNOMED		175
Moderate	2	[COVID19 v1] Pneumonia	37116366	733051000	Pneumonia caused by Gram positive bacteria	Clinical Finding	Condition	SNOMED		176	179
Moderate	2	[COVID19 v1] Pneumonia	37016927	713084008	Pneumonia caused by Human coronavirus	Clinical Finding	Condition	SNOMED		177
Moderate	2	[COVID19 v1] Pneumonia	36676238	772839003	Pneumonia caused by Influenza A virus	Clinical Finding	Condition	SNOMED		178
Moderate	2	[COVID19 v1] Pneumonia	759818	10301000175109	Pneumonia caused by Serratia	Clinical Finding	Condition	SNOMED		179
Moderate	2	[COVID19 v1] Pneumonia	4256236	409665004	Pneumonia due to aerobic bacteria	Clinical Finding	Condition	SNOMED		180	13
Moderate	2	[COVID19 v1] Pneumonia	257908	409664000	Pneumonia due to anaerobic bacteria	Clinical Finding	Condition	SNOMED		181
Moderate	2	[COVID19 v1] Pneumonia	45757206	1082721000119100	Pneumonia due to Ascaris	Clinical Finding	Condition	SNOMED		182
Moderate	2	[COVID19 v1] Pneumonia	46269954	1092951000119100	Pneumonia due to Bordetella parapertussis	Clinical Finding	Condition	SNOMED		183
Moderate	2	[COVID19 v1] Pneumonia	260430	51530003	Pneumonia due to Escherichia coli	Clinical Finding	Condition	SNOMED		184
Moderate	2	[COVID19 v1] Pneumonia	258180	430395005	Pneumonia due to Gram negative bacteria	Clinical Finding	Condition	SNOMED		185
Moderate	2	[COVID19 v1] Pneumonia	46270121	142931000119100	Pneumonia due to H1N1 influenza	Clinical Finding	Condition	SNOMED		186
Moderate	2	[COVID19 v1] Pneumonia	40482061	445096001	Pneumonia due to Human metapneumovirus	Clinical Finding	Condition	SNOMED		187
Moderate	2	[COVID19 v1] Pneumonia	40481335	441942006	Pneumonia due to infection by Streptococcus pyogenes	Clinical Finding	Condition	SNOMED		188
Moderate	2	[COVID19 v1] Pneumonia	46270318	16311000119108	Pneumonia due to influenza	Clinical Finding	Condition	SNOMED		189
Moderate	2	[COVID19 v1] Pneumonia	763011	434921000124108	Pneumonia due to Influenza A virus	Clinical Finding	Condition	SNOMED		190
Moderate	2	[COVID19 v1] Pneumonia	763012	434931000124106	Pneumonia due to Influenza A virus subtype H1N1	Clinical Finding	Condition	SNOMED		191
Moderate	2	[COVID19 v1] Pneumonia	253790	64479007	Pneumonia due to Klebsiella pneumoniae	Clinical Finding	Condition	SNOMED		192
Moderate	2	[COVID19 v1] Pneumonia	46270027	124691000119101	Pneumonia due to methicillin resistant Staphylococcus aureus	Clinical Finding	Condition	SNOMED		193
Moderate	2	[COVID19 v1] Pneumonia	46274035	128711000119106	Pneumonia due to methicillin susceptible Staphylococcus aureus	Clinical Finding	Condition	SNOMED		194
Moderate	2	[COVID19 v1] Pneumonia	4050872	233620002	Pneumonia due to parasitic infestation	Clinical Finding	Condition	SNOMED		195
Moderate	2	[COVID19 v1] Pneumonia	4110506	195896004	Pneumonia due to pleuropneumonia-like organism	Clinical Finding	Condition	SNOMED		196
Moderate	2	[COVID19 v1] Pneumonia	4193964	39172002	Pneumonia due to Proteus mirabilis	Clinical Finding	Condition	SNOMED		197	905
Moderate	2	[COVID19 v1] Pneumonia	252351	41381004	Pneumonia due to Pseudomonas	Clinical Finding	Condition	SNOMED		198	222
Moderate	2	[COVID19 v1] Pneumonia	436145	195881003	Pneumonia due to respiratory syncytial virus	Clinical Finding	Condition	SNOMED		199
Moderate	2	[COVID19 v1] Pneumonia	45768961	707508008	Pneumonia due to Schistosoma haematobium	Clinical Finding	Condition	SNOMED		200
Moderate	2	[COVID19 v1] Pneumonia	45768960	707507003	Pneumonia due to Schistosoma japonicum	Clinical Finding	Condition	SNOMED		201
Moderate	2	[COVID19 v1] Pneumonia	45771022	707503004	Pneumonia due to Schistosoma mansoni	Clinical Finding	Condition	SNOMED		202	179
Moderate	2	[COVID19 v1] Pneumonia	40479642	441590008	Pneumonia due to Severe acute respiratory syndrome coronavirus	Clinical Finding	Condition	SNOMED		203
Moderate	2	[COVID19 v1] Pneumonia	40480033	441658007	Pneumonia due to Staphylococcus aureus	Clinical Finding	Condition	SNOMED		204
Moderate	2	[COVID19 v1] Pneumonia	261324	34020007	Pneumonia due to Streptococcus	Clinical Finding	Condition	SNOMED		205
Moderate	2	[COVID19 v1] Pneumonia	253235	59475000	Pneumonia in pertussis	Clinical Finding	Condition	SNOMED		206
Moderate	2	[COVID19 v1] Pneumonia	4137435	32286006	Pneumonia in Q fever	Clinical Finding	Condition	SNOMED		207
Moderate	2	[COVID19 v1] Pneumonia	4166072	45312009	Pneumonia in typhoid fever	Clinical Finding	Condition	SNOMED		208
Moderate	2	[COVID19 v1] Pneumonia	254561	38976008	Pneumonic plague	Clinical Finding	Condition	SNOMED		209
Moderate	2	[COVID19 v1] Pneumonia	260028	191727003	Post measles pneumonia	Clinical Finding	Condition	SNOMED		210
Moderate	2	[COVID19 v1] Pneumonia	4153356	371072008	Postobstructive pneumonia	Clinical Finding	Condition	SNOMED		211
Moderate	2	[COVID19 v1] Pneumonia	4203846	438764004	Postoperative aspiration pneumonia	Clinical Finding	Condition	SNOMED		212
Moderate	2	[COVID19 v1] Pneumonia	4200891	314978007	Postoperative pneumonia	Clinical Finding	Condition	SNOMED		213
Moderate	2	[COVID19 v1] Pneumonia	4148529	35037009	Primary atypical interstitial pneumonia	Clinical Finding	Condition	SNOMED		214
Moderate	2	[COVID19 v1] Pneumonia	255735	35339003	Primary pneumonic plague	Clinical Finding	Condition	SNOMED		215
Moderate	2	[COVID19 v1] Pneumonia	4112655	195888009	Proteus pneumonia	Clinical Finding	Condition	SNOMED		216
Moderate	2	[COVID19 v1] Pneumonia	4138244	32204007	Pulmonary actinobacillosis	Clinical Finding	Condition	SNOMED		217
Moderate	2	[COVID19 v1] Pneumonia	4345699	240387006	Pulmonary glanders	Clinical Finding	Condition	SNOMED		218
Moderate	2	[COVID19 v1] Pneumonia	4345215	240391001	Pulmonary melioidosis	Clinical Finding	Condition	SNOMED		219
Moderate	2	[COVID19 v1] Pneumonia	258061	45556008	Pulmonary tularemia	Clinical Finding	Condition	SNOMED		220
Moderate	2	[COVID19 v1] Pneumonia	4334649	430969000	Recurrent aspiration pneumonia	Clinical Finding	Condition	SNOMED		221
Moderate	2	[COVID19 v1] Pneumonia	37017277	713525001	Recurrent bacterial pneumonia	Clinical Finding	Condition	SNOMED		222
Moderate	2	[COVID19 v1] Pneumonia	37017278	713526000	Recurrent bacterial pneumonia co-occurrent with human immunodeficiency virus infection	Clinical Finding	Condition	SNOMED		223
Moderate	2	[COVID19 v1] Pneumonia	44782989	699014000	Recurrent pneumonia	Clinical Finding	Condition	SNOMED		224
Moderate	2	[COVID19 v1] Pneumonia	4045227	129451001	Respiratory bronchiolitis associated interstitial lung disease	Clinical Finding	Condition	SNOMED		225
Moderate	2	[COVID19 v1] Pneumonia	437313	7548000	Rheumatic pneumonia	Clinical Finding	Condition	SNOMED		226
Moderate	2	[COVID19 v1] Pneumonia	4050874	233621003	Rickettsial pneumonia	Clinical Finding	Condition	SNOMED		227
Moderate	2	[COVID19 v1] Pneumonia	4117114	301001009	Right lower zone pneumonia	Clinical Finding	Condition	SNOMED		228
Moderate	2	[COVID19 v1] Pneumonia	4102253	301003007	Right middle zone pneumonia	Clinical Finding	Condition	SNOMED		229
Moderate	2	[COVID19 v1] Pneumonia	4114031	301004001	Right upper zone pneumonia	Clinical Finding	Condition	SNOMED		230
Moderate	2	[COVID19 v1] Pneumonia	45770900	1092361000119100	Rubella pneumonia	Clinical Finding	Condition	SNOMED		231
Moderate	2	[COVID19 v1] Pneumonia	258333	2523007	Salmonella pneumonia	Clinical Finding	Condition	SNOMED		232
Moderate	2	[COVID19 v1] Pneumonia	4119431	233713004	Seasonal cryptogenic organizing pneumonia with biochemical cholestasis	Clinical Finding	Condition	SNOMED		233
Moderate	2	[COVID19 v1] Pneumonia	4204819	308906005	Secondary bacterial pneumonia	Clinical Finding	Condition	SNOMED		234
Moderate	2	[COVID19 v1] Pneumonia	3178885	130001000004105	Secondary pneumonia	Clinical Finding	Condition	Nebraska Lexicon		235
Moderate	2	[COVID19 v1] Pneumonia	442637	67525007	Secondary pneumonic plague	Clinical Finding	Condition	SNOMED		236
Moderate	2	[COVID19 v1] Pneumonia	259852	22754005	Staphylococcal pneumonia	Clinical Finding	Condition	SNOMED		237
Moderate	2	[COVID19 v1] Pneumonia	4276663	64703005	Terminal bronchopneumonia	Clinical Finding	Condition	SNOMED		238
Moderate	2	[COVID19 v1] Pneumonia	4119436	233731003	Traumatic pneumonia	Clinical Finding	Condition	SNOMED		239
Moderate	2	[COVID19 v1] Pneumonia	254266	80003002	Tuberculous pneumonia	Clinical Finding	Condition	SNOMED		240
Moderate	2	[COVID19 v1] Pneumonia	4280213	66429007	Unresolved lobar pneumonia	Clinical Finding	Condition	SNOMED		241
Moderate	2	[COVID19 v1] Pneumonia	4212120	57702005	Unresolved pneumonia	Clinical Finding	Condition	SNOMED		242
Moderate	2	[COVID19 v1] Pneumonia	259992	429271009	Ventilator associated pneumonia	Clinical Finding	Condition	SNOMED		243
Moderate	2	[COVID19 v1] Pneumonia	261326	75570004	Viral pneumonia	Clinical Finding	Condition	SNOMED		244
Moderate	2	[COVID19 v1] Pneumonia	4225318	421508002	Viral pneumonia associated with AIDS	Clinical Finding	Condition	SNOMED		245
Severe	3	[Covid19 V1] Acute respiratory distress syndrome (ARDS) or Acute Respiratory Failure	46273719	709110009	Acute hypercapnic respiratory failure	Clinical Finding	Condition	SNOMED		246
Ignore	3	[Covid19 V1] Acute respiratory distress syndrome (ARDS) or Acute Respiratory Failure	46269690	101301000119106	Acute hypercapnic respiratory failure due to obstructive sleep apnea	Clinical Finding	Condition	SNOMED		247
Severe	3	[Covid19 V1] Acute respiratory distress syndrome (ARDS) or Acute Respiratory Failure	42539533	735386008	Acute hypoxemic and hypercapnic respiratory failure	Clinical Finding	Condition	SNOMED		248	few
Severe	3	[Covid19 V1] Acute respiratory distress syndrome (ARDS) or Acute Respiratory Failure	46271075	709111008	Acute hypoxemic respiratory failure	Clinical Finding	Condition	SNOMED		249
Severe	3	[Covid19 V1] Acute respiratory distress syndrome (ARDS) or Acute Respiratory Failure	36716978	7361000175106	Acute on chronic hypercapnic respiratory failure	Clinical Finding	Condition	SNOMED		250
Severe	3	[Covid19 V1] Acute respiratory distress syndrome (ARDS) or Acute Respiratory Failure	35615340	20091000175107	Acute on chronic hypoxemic and hypercapnic respiratory failure	Clinical Finding	Condition	SNOMED		251
Severe	3	[Covid19 V1] Acute respiratory distress syndrome (ARDS) or Acute Respiratory Failure	37016114	1.06723e+16	Acute on chronic hypoxemic respiratory failure	Clinical Finding	Condition	SNOMED		252	5723
Severe	3	[Covid19 V1] Acute respiratory distress syndrome (ARDS) or Acute Respiratory Failure	312940	67905004	Acute-on-chronic respiratory failure	Clinical Finding	Condition	SNOMED		253
Ignore	3	[Covid19 V1] Acute respiratory distress syndrome (ARDS) or Acute Respiratory Failure	765888	1.07621e+16	Acute-on-chronic respiratory failure following trauma	Clinical Finding	Condition	SNOMED		254	2699
Severe	3	[Covid19 V1] Acute respiratory distress syndrome (ARDS) or Acute Respiratory Failure	4195694	67782005	Acute respiratory distress syndrome	Clinical Finding	Condition	SNOMED		255
Severe	3	[Covid19 V1] Acute respiratory distress syndrome (ARDS) or Acute Respiratory Failure	756044	OMOP4873911	Acute respiratory distress syndrome (ARDS) caused by severe acute respiratory syndrome coronavirus 2	Clinical Finding	Condition	OMOP Extension		256	51537
Severe	3	[Covid19 V1] Acute respiratory distress syndrome (ARDS) or Acute Respiratory Failure	319049	65710008	Acute respiratory failure	Clinical Finding	Condition	SNOMED		257
Severe	3	[Covid19 V1] Acute respiratory distress syndrome (ARDS) or Acute Respiratory Failure	4266019	397767007	Acute respiratory failure requiring reintubation	Clinical Finding	Condition	SNOMED		258
Ignore	3	[Covid19 V1] Acute respiratory distress syndrome (ARDS) or Acute Respiratory Failure	37399087	718089001	Post extubation acute respiratory failure requiring reintubation	Clinical Finding	Condition	SNOMED		259
Ignore	3	[Covid19 V1] Acute respiratory distress syndrome (ARDS) or Acute Respiratory Failure	4232327	89687005	Postimmersion-submersion syndrome	Clinical Finding	Condition	SNOMED		260
Severe	3	[Covid19 V1] Acute respiratory distress syndrome (ARDS) or Acute Respiratory Failure	4025173	196151000	Pulmonary insufficiency following shock	Clinical Finding	Condition	SNOMED		261
Ignore	3	[Covid19 V1] Acute respiratory distress syndrome (ARDS) or Acute Respiratory Failure	4024117	196152007	Pulmonary insufficiency following surgery	Clinical Finding	Condition	SNOMED		262
Ignore	3	[Covid19 V1] Acute respiratory distress syndrome (ARDS) or Acute Respiratory Failure	4024118	196153002	Pulmonary insufficiency following trauma	Clinical Finding	Condition	SNOMED		263
Severe	4	[COVID19 V1] Acute Kidney Injury	4027117	197585004	Acute diffuse nephritis	Clinical Finding	Condition	SNOMED		264
Severe	4	[COVID19 V1] Acute Kidney Injury	4030519	236429004	Acute drug-induced renal failure	Clinical Finding	Condition	SNOMED		265
Severe	4	[COVID19 V1] Acute Kidney Injury	4137752	32093003	Acute drug-induced tubulointerstitial nephritis	Clinical Finding	Condition	SNOMED		266
Severe	4	[COVID19 V1] Acute Kidney Injury	4058837	197584000	Acute focal nephritis	Clinical Finding	Condition	SNOMED		267
Severe	4	[COVID19 V1] Acute Kidney Injury	761083	1.435e+16	Acute injury of kidney	Clinical Finding	Condition	SNOMED		268	5018
Severe	4	[COVID19 V1] Acute Kidney Injury	4102631	28637003	Acute interstitial nephritis	Clinical Finding	Condition	SNOMED		269
Severe	4	[COVID19 V1] Acute Kidney Injury	37116430	733137002	Acute kidney failure stage 1	Clinical Finding	Condition	SNOMED		270
Severe	4	[COVID19 V1] Acute Kidney Injury	37116431	733138007	Acute kidney failure stage 2	Clinical Finding	Condition	SNOMED		271
Severe	4	[COVID19 V1] Acute Kidney Injury	37116432	733139004	Acute kidney failure stage 3	Clinical Finding	Condition	SNOMED		272
Severe	4	[COVID19 V1] Acute Kidney Injury	37395516	1048481000000100	Acute kidney injury due to acute tubular necrosis due to circulatory failure	Clinical Finding	Condition	SNOMED		273
Severe	4	[COVID19 V1] Acute Kidney Injury	37395521	1048541000000100	Acute kidney injury due to acute tubular necrosis due to circulatory failure with histological evidence	Clinical Finding	Condition	SNOMED		274
Severe	4	[COVID19 V1] Acute Kidney Injury	37395514	1048451000000100	Acute kidney injury due to acute tubular necrosis due to hypovolaemia	Clinical Finding	Condition	SNOMED		275
Severe	4	[COVID19 V1] Acute Kidney Injury	37395519	1048511000000100	Acute kidney injury due to acute tubular necrosis due to hypovolaemia with histological evidence	Clinical Finding	Condition	SNOMED		276
Severe	4	[COVID19 V1] Acute Kidney Injury	37395517	1048491000000100	Acute kidney injury due to acute tubular necrosis due to sepsis	Clinical Finding	Condition	SNOMED		277
Severe	4	[COVID19 V1] Acute Kidney Injury	37395520	1048521000000100	Acute kidney injury due to acute tubular necrosis due to sepsis with histological evidence	Clinical Finding	Condition	SNOMED		278
Severe	4	[COVID19 V1] Acute Kidney Injury	37395518	1048501000000100	Acute kidney injury due to acute tubular necrosis with histological evidence	Clinical Finding	Condition	SNOMED		279
Severe	4	[COVID19 V1] Acute Kidney Injury	36716182	722095005	Acute kidney injury due to circulatory failure	Clinical Finding	Condition	SNOMED		280
Severe	4	[COVID19 V1] Acute Kidney Injury	36716183	722096006	Acute kidney injury due to hypovolemia	Clinical Finding	Condition	SNOMED		281
Severe	4	[COVID19 V1] Acute Kidney Injury	36716312	722278006	Acute kidney injury due to sepsis	Clinical Finding	Condition	SNOMED		282
Severe	4	[COVID19 V1] Acute Kidney Injury	37111531	726541005	Acute kidney injury due to trauma	Clinical Finding	Condition	SNOMED		283
Severe	4	[COVID19 V1] Acute Kidney Injury	44809061	851931000000107	Acute kidney injury stage 1	Clinical Finding	Condition	SNOMED		284
Severe	4	[COVID19 V1] Acute Kidney Injury	44809062	851941000000103	Acute kidney injury stage 2	Clinical Finding	Condition	SNOMED		285
Severe	4	[COVID19 V1] Acute Kidney Injury	44809063	851951000000100	Acute kidney injury stage 3	Clinical Finding	Condition	SNOMED		286
Severe	4	[COVID19 V1] Acute Kidney Injury	4228827	88380005	Acute milk alkali syndrome	Clinical Finding	Condition	SNOMED		287
Severe	4	[COVID19 V1] Acute Kidney Injury	4058986	197687001	Acute nephritic syndrome, dense deposit disease	Clinical Finding	Condition	SNOMED		288
Severe	4	[COVID19 V1] Acute Kidney Injury	4056473	197685009	Acute nephritic syndrome, diffuse endocapillary proliferative glomerulonephritis	Clinical Finding	Condition	SNOMED		289	few
Severe	4	[COVID19 V1] Acute Kidney Injury	4056472	197683002	Acute nephritic syndrome, diffuse membranous glomerulonephritis	Clinical Finding	Condition	SNOMED		290	few
Severe	4	[COVID19 V1] Acute Kidney Injury	4059455	197684008	Acute nephritic syndrome, diffuse mesangial proliferative glomerulonephritis	Clinical Finding	Condition	SNOMED		291
Severe	4	[COVID19 V1] Acute Kidney Injury	4059456	197686005	Acute nephritic syndrome, diffuse mesangiocapillary glomerulonephritis	Clinical Finding	Condition	SNOMED		292	few
Severe	4	[COVID19 V1] Acute Kidney Injury	4058985	197682007	Acute nephritic syndrome, focal and segmental glomerular lesions	Clinical Finding	Condition	SNOMED		293	few
Severe	4	[COVID19 V1] Acute Kidney Injury	4059454	197681000	Acute nephritic syndrome, minor glomerular abnormality	Clinical Finding	Condition	SNOMED		294	5319
Severe	4	[COVID19 V1] Acute Kidney Injury	4189531	61503006	Acute nephritis	Clinical Finding	Condition	SNOMED		295	few
Severe	4	[COVID19 V1] Acute Kidney Injury	762464	40371000119105	Acute nephritis due to another disorder	Clinical Finding	Condition	SNOMED		296	104237
Severe	4	[COVID19 V1] Acute Kidney Injury	4242411	58574008	Acute nephropathy	Clinical Finding	Condition	SNOMED		297
Severe	4	[COVID19 V1] Acute Kidney Injury	37208344	1081801000112100	Acute nephrotic syndrome	Clinical Finding	Condition	SNOMED		298
Severe	4	[COVID19 V1] Acute Kidney Injury	45757442	140031000119103	Acute nontraumatic kidney injury	Clinical Finding	Condition	SNOMED		299
Severe	4	[COVID19 V1] Acute Kidney Injury	45765710	702718005	Acute on chronic interstitial nephritis	Clinical Finding	Condition	SNOMED		300
Severe	4	[COVID19 V1] Acute Kidney Injury	3180351	2.696e+16	Acute on chronic kidney injury	Clinical Finding	Condition	Nebraska Lexicon		301	few
Severe	4	[COVID19 V1] Acute Kidney Injury	4128067	236433006	Acute-on-chronic renal failure	Clinical Finding	Condition	SNOMED		302
Severe	4	[COVID19 V1] Acute Kidney Injury	4111399	194909006	Acute pericarditis secondary to uremia	Clinical Finding	Condition	SNOMED		303
Severe	4	[COVID19 V1] Acute Kidney Injury	4232873	438783006	Acute postoperative renal failure	Clinical Finding	Condition	SNOMED		304
Severe	4	[COVID19 V1] Acute Kidney Injury	4139915	32801008	Acute pyelitis	Clinical Finding	Condition	SNOMED		305
Severe	4	[COVID19 V1] Acute Kidney Injury	4219863	3999002	Acute pyelitis without renal medullary necrosis	Clinical Finding	Condition	SNOMED		306
Severe	4	[COVID19 V1] Acute Kidney Injury	4031999	14343001	Acute pyelitis with renal medullary necrosis	Clinical Finding	Condition	SNOMED		307	few
Severe	4	[COVID19 V1] Acute Kidney Injury	197035	197769007	Acute pyelonephritis with medullary necrosis	Clinical Finding	Condition	SNOMED		308
Severe	4	[COVID19 V1] Acute Kidney Injury	4056023	197770008	Acute pyonephrosis	Clinical Finding	Condition	SNOMED		309
Severe	4	[COVID19 V1] Acute Kidney Injury	4310661	85495007	Acute pyonephrosis without renal medullary necrosis	Clinical Finding	Condition	SNOMED		310
Severe	4	[COVID19 V1] Acute Kidney Injury	4251796	7448003	Acute pyonephrosis with renal medullary necrosis	Clinical Finding	Condition	SNOMED		311	2667
Severe	4	[COVID19 V1] Acute Kidney Injury	40481064	444794000	Acute renal cortical necrosis	Clinical Finding	Condition	SNOMED		312
Severe	4	[COVID19 V1] Acute Kidney Injury	37016366	368951000119105	Acute renal failure caused by contrast agent	Clinical Finding	Condition	SNOMED		313
Severe	4	[COVID19 V1] Acute Kidney Injury	4306513	422593004	Acute renal failure due to ACE inhibitor	Clinical Finding	Observation	SNOMED		314	243
Severe	4	[COVID19 V1] Acute Kidney Injury	197329	429224003	Acute renal failure due to acute cortical necrosis	Clinical Finding	Condition	SNOMED		315
Severe	4	[COVID19 V1] Acute Kidney Injury	4151112	269257004	Acute renal failure due to crush syndrome	Clinical Finding	Condition	SNOMED		316
Severe	4	[COVID19 V1] Acute Kidney Injury	4311129	423533009	Acute renal failure due to ischemia	Clinical Finding	Condition	SNOMED		317
Severe	4	[COVID19 V1] Acute Kidney Injury	44808744	841961000000100	Acute renal failure due to non-traumatic rhabdomyolysis	Clinical Finding	Condition	SNOMED		318
Severe	4	[COVID19 V1] Acute Kidney Injury	4180453	429489008	Acute renal failure due to obstruction	Clinical Finding	Condition	SNOMED		319
Severe	4	[COVID19 V1] Acute Kidney Injury	4264681	36225005	Acute renal failure due to procedure	Clinical Finding	Condition	SNOMED		320
Severe	4	[COVID19 V1] Acute Kidney Injury	44808128	847851000000101	Acute renal failure due to traumatic rhabdomyolysis	Clinical Finding	Condition	SNOMED		321
Severe	4	[COVID19 V1] Acute Kidney Injury	45757466	145681000119101	Acute renal failure due to tubular necrosis	Clinical Finding	Condition	SNOMED		322
Ignore	4	[COVID19 V1] Acute Kidney Injury	4215648	71909003	Acute renal failure following molar AND/OR ectopic pregnancy	Clinical Finding	Condition	SNOMED		323
Severe	4	[COVID19 V1] Acute Kidney Injury	44808338	840371000000100	Acute renal failure induced by aminoglycoside	Clinical Finding	Condition	SNOMED		324
Severe	4	[COVID19 V1] Acute Kidney Injury	44808821	842511000000101	Acute renal failure induced by animal toxin	Clinical Finding	Condition	SNOMED		325
Severe	4	[COVID19 V1] Acute Kidney Injury	44813789	840431000000109	Acute renal failure induced by cisplatin	Clinical Finding	Condition	SNOMED		326
Severe	4	[COVID19 V1] Acute Kidney Injury	44808340	840451000000102	Acute renal failure induced by cyclosporin A	Clinical Finding	Condition	SNOMED		327
Severe	4	[COVID19 V1] Acute Kidney Injury	44808823	842551000000102	Acute renal failure induced by heavy metal	Clinical Finding	Condition	SNOMED		328
Severe	4	[COVID19 V1] Acute Kidney Injury	44813790	840471000000106	Acute renal failure induced by non-steroidal anti-inflammatory drug	Clinical Finding	Condition	SNOMED		329
Severe	4	[COVID19 V1] Acute Kidney Injury	44808822	842531000000109	Acute renal failure induced by plant toxin	Clinical Finding	Condition	SNOMED		330
Severe	4	[COVID19 V1] Acute Kidney Injury	44809170	844631000000104	Acute renal failure induced by poison	Clinical Finding	Condition	SNOMED		331
Severe	4	[COVID19 V1] Acute Kidney Injury	44809173	844701000000103	Acute renal failure induced by radiographic contrast media	Clinical Finding	Condition	SNOMED		332
Severe	4	[COVID19 V1] Acute Kidney Injury	44809286	844741000000100	Acute renal failure induced by solvent	Clinical Finding	Condition	SNOMED		333
Severe	4	[COVID19 V1] Acute Kidney Injury	45757398	129721000119106	Acute renal failure on dialysis	Clinical Finding	Condition	SNOMED		334
Severe	4	[COVID19 V1] Acute Kidney Injury	3180540	1.887e+16	Acute renal failure secondary to lithium toxicity	Clinical Finding	Condition	Nebraska Lexicon		335	100032
Severe	4	[COVID19 V1] Acute Kidney Injury	197320	14669001	Acute renal failure syndrome	Clinical Finding	Condition	SNOMED		336
Severe	4	[COVID19 V1] Acute Kidney Injury	4160274	430535006	Acute renal failure with oliguria	Clinical Finding	Condition	SNOMED		337	100032
Severe	4	[COVID19 V1] Acute Kidney Injury	4126305	236424009	Acute renal impairment	Clinical Finding	Condition	SNOMED		338
Severe	4	[COVID19 V1] Acute Kidney Injury	36716946	723189000	Acute renal insufficiency	Clinical Finding	Condition	SNOMED		339
Severe	4	[COVID19 V1] Acute Kidney Injury	4126439	236503001	Acute scleroderma renal crisis	Clinical Finding	Condition	SNOMED		340	2667
Severe	4	[COVID19 V1] Acute Kidney Injury	444044	35455006	Acute tubular necrosis	Clinical Finding	Condition	SNOMED		341
Severe	4	[COVID19 V1] Acute Kidney Injury	4126112	236496000	Acute urate nephropathy	Clinical Finding	Condition	SNOMED		342
Moderate	4	[COVID19 V1] Acute Kidney Injury	37312165	789660001	aHUS - atypical haemolytic uraemic syndrome	Clinical Finding	Condition	SNOMED		343
Moderate	4	[COVID19 V1] Acute Kidney Injury	40481595	444976001	Congenital hemolytic uremic syndrome	Clinical Finding	Condition	SNOMED		344
Moderate	4	[COVID19 V1] Acute Kidney Injury	4128029	23697004	Crush syndrome	Clinical Finding	Condition	SNOMED		345
Moderate	4	[COVID19 V1] Acute Kidney Injury	4190190	373421000	Diarrhea-associated hemolytic uremic syndrome	Clinical Finding	Condition	SNOMED		346
Moderate	4	[COVID19 V1] Acute Kidney Injury	4159967	373422007	Diarrhea-negative hemolytic uremic syndrome	Clinical Finding	Condition	SNOMED		347
Ignore	4	[COVID19 V1] Acute Kidney Injury	4066405	17380002	Failed attempted termination of pregnancy with acute renal failure	Clinical Finding	Condition	SNOMED		348
Ignore	4	[COVID19 V1] Acute Kidney Injury	4265212	62216007	Familial arthrogryposis-cholestatic hepatorenal syndrome	Clinical Finding	Condition	SNOMED		349
Ignore	4	[COVID19 V1] Acute Kidney Injury	36717581	722721004	Familial hemolytic uremic syndrome	Clinical Finding	Condition	SNOMED		350
Moderate	4	[COVID19 V1] Acute Kidney Injury	4220051	8199003	Focal embolic nephritis syndrome	Clinical Finding	Condition	SNOMED		351
Moderate	4	[COVID19 V1] Acute Kidney Injury	197253	111407006	Hemolytic uremic syndrome	Clinical Finding	Condition	SNOMED		352
Moderate	4	[COVID19 V1] Acute Kidney Injury	4302298	78209002	Hemolytic uremic syndrome, adult type	Clinical Finding	Condition	SNOMED		353
Moderate	4	[COVID19 V1] Acute Kidney Injury	4267646	36568005	Hemolytic uremic syndrome of childhood	Clinical Finding	Condition	SNOMED		354
Moderate	4	[COVID19 V1] Acute Kidney Injury	37399017	716864001	Hemorrhagic fever with renal syndrome	Clinical Finding	Condition	SNOMED		355
Moderate	4	[COVID19 V1] Acute Kidney Injury	196455	51292008	Hepatorenal syndrome	Clinical Finding	Condition	SNOMED		356
Moderate	4	[COVID19 V1] Acute Kidney Injury	4308408	213231008	Hepatorenal syndrome as a complication of care	Clinical Finding	Condition	SNOMED		357
Moderate	4	[COVID19 V1] Acute Kidney Injury	4149888	31005002	Hepatorenal syndrome due to a procedure	Clinical Finding	Condition	SNOMED		358
Moderate	4	[COVID19 V1] Acute Kidney Injury	4119093	22846003	Hepatorenal syndrome following delivery	Clinical Finding	Condition	SNOMED		359
Severe	4	[COVID19 V1] Acute Kidney Injury	4188623	47330001	Idiopathic acute interstitial nephritis	Clinical Finding	Condition	SNOMED		360
Moderate	4	[COVID19 V1] Acute Kidney Injury	40482881	445258009	Idiopathic rapidly progressive glomerulonephritis	Clinical Finding	Condition	SNOMED		361
Ignore	4	[COVID19 V1] Acute Kidney Injury	4143190	33561005	Illegal termination of pregnancy with acute renal failure	Clinical Finding	Condition	SNOMED		362
Ignore	4	[COVID19 V1] Acute Kidney Injury	4195297	4451004	Illegal termination of pregnancy with renal tubular necrosis	Clinical Finding	Condition	SNOMED		363
Ignore	4	[COVID19 V1] Acute Kidney Injury	43530914	609455009	Induced termination of pregnancy complicated by acute renal failure	Clinical Finding	Condition	SNOMED		364
Ignore	4	[COVID19 V1] Acute Kidney Injury	43530928	609472002	Induced termination of pregnancy complicated by acute renal failure with oliguria	Clinical Finding	Condition	SNOMED		365
Ignore	4	[COVID19 V1] Acute Kidney Injury	43530935	609482001	Induced termination of pregnancy complicated by renal tubular necrosis	Clinical Finding	Condition	SNOMED		366
Ignore	4	[COVID19 V1] Acute Kidney Injury	4181114	52342006	Legal termination of pregnancy with acute renal failure	Clinical Finding	Condition	SNOMED		367
Ignore	4	[COVID19 V1] Acute Kidney Injury	4070939	20483002	Legal termination of pregnancy with renal tubular necrosis	Clinical Finding	Condition	SNOMED		368
Severe	4	[COVID19 V1] Acute Kidney Injury	4126424	236428007	Nephrotoxic acute renal failure	Clinical Finding	Condition	SNOMED		369
Severe	4	[COVID19 V1] Acute Kidney Injury	4066005	200118004	Post-delivery acute renal failure with postnatal problem	Clinical Finding	Condition	SNOMED		370
Moderate	4	[COVID19 V1] Acute Kidney Injury	4125968	236426006	Postoperative acute tubular necrosis	Clinical Finding	Condition	SNOMED		371	52
Severe	4	[COVID19 V1] Acute Kidney Injury	37116834	733839001	Postpartum acute renal failure	Clinical Finding	Condition	SNOMED		372
Severe	4	[COVID19 V1] Acute Kidney Injury	4200639	301814009	Post-renal renal failure	Clinical Finding	Condition	SNOMED		373
Moderate	4	[COVID19 V1] Acute Kidney Injury	4125969	236427002	Post-traumatic acute tubular necrosis	Clinical Finding	Condition	SNOMED		374
Moderate	4	[COVID19 V1] Acute Kidney Injury	4343933	239932005	Primary pauci-immune necrotizing and crescentic glomerulonephritis	Clinical Finding	Condition	SNOMED		375
Moderate	4	[COVID19 V1] Acute Kidney Injury	4126427	236432001	Pulmonary renal syndrome	Clinical Finding	Condition	SNOMED		376
Moderate	4	[COVID19 V1] Acute Kidney Injury	196464	236392004	Rapidly progressive glomerulonephritis	Clinical Finding	Condition	SNOMED		377
Moderate	4	[COVID19 V1] Acute Kidney Injury	4054992	197689003	Rapidly progressive nephritic syndrome	Clinical Finding	Condition	SNOMED		378
Moderate	4	[COVID19 V1] Acute Kidney Injury	37016360	368881000119109	Rapidly progressive nephritic syndrome co-occurrent and due to membranoproliferative glomerulonephritis type III	Clinical Finding	Condition	SNOMED		379
Moderate	4	[COVID19 V1] Acute Kidney Injury	4058991	197696001	Rapidly progressive nephritic syndrome, dense deposit disease	Clinical Finding	Condition	SNOMED		380
Moderate	4	[COVID19 V1] Acute Kidney Injury	4059458	197697005	Rapidly progressive nephritic syndrome, diffuse crescentic glomerulonephritis	Clinical Finding	Condition	SNOMED		381
Moderate	4	[COVID19 V1] Acute Kidney Injury	4058990	197694003	Rapidly progressive nephritic syndrome, diffuse endocapillary proliferative glomerulonephritis	Clinical Finding	Condition	SNOMED		382
Moderate	4	[COVID19 V1] Acute Kidney Injury	4058989	197692004	Rapidly progressive nephritic syndrome, diffuse membranous glomerulonephritis	Clinical Finding	Condition	SNOMED		383
Moderate	4	[COVID19 V1] Acute Kidney Injury	4059457	197693009	Rapidly progressive nephritic syndrome, diffuse mesangial proliferative glomerulonephritis	Clinical Finding	Condition	SNOMED		384
Moderate	4	[COVID19 V1] Acute Kidney Injury	4056475	197695002	Rapidly progressive nephritic syndrome, diffuse mesangiocapillary glomerulonephritis	Clinical Finding	Condition	SNOMED		385
Moderate	4	[COVID19 V1] Acute Kidney Injury	4058988	197691006	Rapidly progressive nephritic syndrome, focal and segmental glomerular lesions	Clinical Finding	Condition	SNOMED		386
Moderate	4	[COVID19 V1] Acute Kidney Injury	4056474	197690007	Rapidly progressive nephritic syndrome, minor glomerular abnormality	Clinical Finding	Condition	SNOMED		387
Moderate	4	[COVID19 V1] Acute Kidney Injury	4125971	236451007	Renal ocular syndrome	Clinical Finding	Condition	SNOMED		388
Severe	4	[COVID19 V1] Acute Kidney Injury	4139414	307309005	Transient acute renal failure	Clinical Finding	Condition	SNOMED		389
Moderate	4	[COVID19 V1] Acute Kidney Injury	4173196	276586004	Transient neonatal renal tubular acidosis	Clinical Finding	Condition	SNOMED		390
Severe	4	[COVID19 V1] Acute Kidney Injury	3189598	2.351e+16	Transient renal failure	Clinical Finding	Condition	Nebraska Lexicon		391
Moderate	4	[COVID19 V1] Acute Kidney Injury	4126426	236431008	Traumatic anuria - crush syndrome	Clinical Finding	Condition	SNOMED		392
Moderate	4	[COVID19 V1] Acute Kidney Injury	4303512	418839003	Tubulointerstitial nephritis with uveitis syndrome	Clinical Finding	Condition	SNOMED		393
Severe	5	[covid19 v1] Sepsis	37395517	1048491000000100	Acute kidney injury due to acute tubular necrosis due to sepsis	Clinical Finding	Condition	SNOMED		394
Severe	5	[covid19 v1] Sepsis	37395520	1048521000000100	Acute kidney injury due to acute tubular necrosis due to sepsis with histological evidence	Clinical Finding	Condition	SNOMED		395
Severe	5	[covid19 v1] Sepsis	36716312	722278006	Acute kidney injury due to sepsis	Clinical Finding	Condition	SNOMED		396	few
Severe	5	[covid19 v1] Sepsis	4090689	186365005	Acute meningococcemia	Clinical Finding	Condition	SNOMED		397
Severe	5	[covid19 v1] Sepsis	4042397	16751003	Acute tubulointerstitial nephritis associated with systemic infection	Clinical Finding	Condition	SNOMED		398
Severe	5	[covid19 v1] Sepsis	42690418	1076281000000100	Amber flag sepsis	Clinical Finding	Condition	SNOMED		399	14903
Severe	5	[covid19 v1] Sepsis	4000938	10001005	Bacterial sepsis	Clinical Finding	Condition	SNOMED		400	511
Severe	5	[covid19 v1] Sepsis	133594	276669000	Bacterial sepsis of newborn	Clinical Finding	Condition	SNOMED		401
Severe	5	[covid19 v1] Sepsis	44805136	750511000000101	Biliary sepsis	Clinical Finding	Condition	SNOMED		402	few
Severe	5	[covid19 v1] Sepsis	4310674	8554002	Brazilian purpuric fever	Clinical Finding	Condition	SNOMED		403
Ignore	5	[covid19 v1] Sepsis	4345708	240426001	Chronic meningococcemia	Clinical Finding	Condition	SNOMED		404
Severe	5	[covid19 v1] Sepsis	40487101	447931005	Clinical sepsis	Clinical Finding	Condition	SNOMED		405	3092
Severe	5	[covid19 v1] Sepsis	4117111	300985007	Coliform septicemia	Clinical Finding	Condition	SNOMED		406
Severe	5	[covid19 v1] Sepsis	4260196	409671005	Dengue shock syndrome	Clinical Finding	Condition	SNOMED		407
Severe	5	[covid19 v1] Sepsis	35622880	765106006	Early-onset neonatal sepsis	Clinical Finding	Condition	SNOMED		408
Severe	5	[covid19 v1] Sepsis	4155957	371769008	Endotoxic shock	Clinical Finding	Condition	SNOMED		409	few
Ignore	5	[covid19 v1] Sepsis	4073090	24444009	Failed attempted termination of pregnancy with sepsis	Clinical Finding	Condition	SNOMED		410
Ignore	5	[covid19 v1] Sepsis	4045400	12983003	Failed attempted termination of pregnancy with septic shock	Clinical Finding	Condition	SNOMED		411
Severe	5	[covid19 v1] Sepsis	4205576	5567000	Gas gangrene septicemia	Clinical Finding	Condition	SNOMED		412
Severe	5	[covid19 v1] Sepsis	4156057	272006008	Gonococcal arthritis dermatitis syndrome	Clinical Finding	Condition	SNOMED		413
Severe	5	[covid19 v1] Sepsis	4176270	5085001	Gonococcemia	Clinical Finding	Condition	SNOMED		414	8862
Severe	5	[covid19 v1] Sepsis	4111261	194394004	Gram positive sepsis	Clinical Finding	Condition	SNOMED		415
Severe	5	[covid19 v1] Sepsis	4120937	234173007	Hyperdynamic septic shock	Clinical Finding	Condition	SNOMED		416
Severe	5	[covid19 v1] Sepsis	4120938	234174001	Hypodynamic septic shock	Clinical Finding	Condition	SNOMED		417
Ignore	5	[covid19 v1] Sepsis	4034753	11373009	Illegal termination of pregnancy with sepsis	Clinical Finding	Condition	SNOMED		418
Ignore	5	[covid19 v1] Sepsis	4219608	82338001	Illegal termination of pregnancy with septic shock	Clinical Finding	Condition	SNOMED		419
Ignore	5	[covid19 v1] Sepsis	43530939	609485004	Induced termination of pregnancy complicated by sepsis	Clinical Finding	Condition	SNOMED		420
Ignore	5	[covid19 v1] Sepsis	43530941	609487007	Induced termination of pregnancy complicated by septic shock	Clinical Finding	Condition	SNOMED		421
Severe	5	[covid19 v1] Sepsis	44806826	823031000000106	Infectious systemic inflammatory response syndrome with organ failure	Clinical Finding	Condition	SNOMED		422
Severe	5	[covid19 v1] Sepsis	44806825	823021000000109	Infectious systemic inflammatory response syndrome without organ failure	Clinical Finding	Condition	SNOMED		423
Severe	5	[covid19 v1] Sepsis	4029251	1089000	Intrauterine sepsis of fetus	Clinical Finding	Condition	SNOMED		424
Severe	5	[covid19 v1] Sepsis	35622881	765107002	Late-onset neonatal sepsis	Clinical Finding	Condition	SNOMED		425
Ignore	5	[covid19 v1] Sepsis	4188764	39246002	Legal termination of pregnancy with sepsis	Clinical Finding	Condition	SNOMED		426
Ignore	5	[covid19 v1] Sepsis	4105063	25691001	Legal termination of pregnancy with septic shock	Clinical Finding	Condition	SNOMED		427
Severe	5	[covid19 v1] Sepsis	37395591	32751000119100	Line sepsis associated with dialysis catheter	Clinical Finding	Condition	SNOMED		428
Severe	5	[covid19 v1] Sepsis	4193705	313437008	Meningococcal meningitis with acute meningococcal septicemia	Clinical Finding	Condition	SNOMED		429
Severe	5	[covid19 v1] Sepsis	4195652	314130008	Meningococcal meningitis with meningococcal septicemia	Clinical Finding	Condition	SNOMED		430	few
Severe	5	[covid19 v1] Sepsis	133691	4089001	Meningococcemia	Clinical Finding	Condition	SNOMED		431
Severe	5	[covid19 v1] Sepsis	4205449	55528005	Menosepsis	Clinical Finding	Condition	SNOMED		432	40
Ignore	5	[covid19 v1] Sepsis	4285746	67465009	Miscarriage with sepsis	Clinical Finding	Condition	SNOMED		433
Ignore	5	[covid19 v1] Sepsis	4085627	18613002	Miscarriage with septic shock	Clinical Finding	Condition	SNOMED		434
Severe	5	[covid19 v1] Sepsis	36715567	721278008	Neonatal sepsis caused by Malassezia	Clinical Finding	Condition	SNOMED		435
Severe	5	[covid19 v1] Sepsis	761851	1.60603e+16	Neonatal sepsis caused by Staphylococcus	Clinical Finding	Condition	SNOMED		436
Severe	5	[covid19 v1] Sepsis	761852	1.60603e+16	Neonatal sepsis caused by Streptococcus	Clinical Finding	Condition	SNOMED		437
Severe	5	[covid19 v1] Sepsis	46284320	944071000000101	Neonatal sepsis due to Staphylococcus	Clinical Finding	Condition	SNOMED		438
Severe	5	[covid19 v1] Sepsis	46287153	944061000000108	Neonatal sepsis due to Streptococcus	Clinical Finding	Condition	SNOMED		439
Severe	5	[covid19 v1] Sepsis	40484176	443980004	Neutropenic sepsis	Clinical Finding	Condition	SNOMED		440
Severe	5	[covid19 v1] Sepsis	44784134	700049004	Non-infectious systemic inflammatory response syndrome	Clinical Finding	Condition	SNOMED		441
Severe	5	[covid19 v1] Sepsis	36712860	139201000119107	Non-infectious systemic inflammatory response syndrome without acute organ failure	Clinical Finding	Condition	SNOMED		442
Severe	5	[covid19 v1] Sepsis	44784135	700050004	Overwhelming infection in asplenic patient	Clinical Finding	Condition	SNOMED		443
Severe	5	[covid19 v1] Sepsis	37017557	713854001	Perinatal sepsis	Clinical Finding	Condition	SNOMED		444
Severe	5	[covid19 v1] Sepsis	37017566	713866007	Perinatal sepsis caused by Escherichia coli	Clinical Finding	Condition	SNOMED		445
Severe	5	[covid19 v1] Sepsis	37019087	713865006	Perinatal sepsis caused by Streptococcus agalactiae	Clinical Finding	Condition	SNOMED		446
Severe	5	[covid19 v1] Sepsis	4309339	213255003	Postoperative endotoxic shock	Clinical Finding	Condition	SNOMED		447
Severe	5	[covid19 v1] Sepsis	44782822	698819004	Postoperative sepsis	Clinical Finding	Condition	SNOMED		448	54
Severe	5	[covid19 v1] Sepsis	4308715	213256002	Postoperative septic shock	Clinical Finding	Condition	SNOMED		449
Severe	5	[covid19 v1] Sepsis	4204036	308887002	Postprocedural intra-abdominal sepsis	Clinical Finding	Condition	SNOMED		450
Severe	5	[covid19 v1] Sepsis	36712826	1.22666e+16	Postprocedural septic shock	Clinical Finding	Condition	SNOMED		451
Severe	5	[covid19 v1] Sepsis	44784136	700052007	Post-splenectomy sepsis	Clinical Finding	Condition	SNOMED		452
Severe	5	[covid19 v1] Sepsis	4102132	300986008	Proteus septicemia	Clinical Finding	Condition	SNOMED		453
Severe	5	[covid19 v1] Sepsis	4300226	402961006	Pseudomonas septicemia with skin involvement	Clinical Finding	Condition	SNOMED		454
Severe	5	[covid19 v1] Sepsis	4297611	77206006	Puerperal pelvic sepsis	Clinical Finding	Condition	SNOMED		455	77
Severe	5	[covid19 v1] Sepsis	4102318	2858002	Puerperal sepsis	Clinical Finding	Condition	SNOMED		456
Severe	5	[covid19 v1] Sepsis	4065753	200196001	Puerperal sepsis with postnatal complication	Clinical Finding	Condition	SNOMED		457
Severe	5	[covid19 v1] Sepsis	4066124	200195002	Puerperal septicemia - delivered with postnatal complication	Clinical Finding	Condition	SNOMED		458
Severe	5	[covid19 v1] Sepsis	4179524	42939002	Pyemia	Clinical Finding	Condition	SNOMED		459
Severe	5	[covid19 v1] Sepsis	4324412	70993000	Pyrogenic shock	Clinical Finding	Condition	SNOMED		460
Severe	5	[covid19 v1] Sepsis	37018755	714083007	Recurrent salmonella sepsis co-occurrent with human immunodeficiency virus infection	Clinical Finding	Condition	SNOMED		461
Severe	5	[covid19 v1] Sepsis	4077202	276288002	Recurrent salmonella septicemia	Clinical Finding	Condition	SNOMED		462
Severe	5	[covid19 v1] Sepsis	46284902	957431000000102	Red flag sepsis	Clinical Finding	Condition	SNOMED		463
Ignore	5	[covid19 v1] Sepsis	132797	91302008	Sepsis	Clinical Finding	Condition	SNOMED		464
Severe	5	[covid19 v1] Sepsis	4046106	230361008	Sepsis-associated encephalopathy	Clinical Finding	Condition	SNOMED		465
Severe	5	[covid19 v1] Sepsis	4078317	276229008	Sepsis-associated gastrointestinal hemorrhage	Clinical Finding	Condition	SNOMED		466
Severe	5	[covid19 v1] Sepsis	4079695	277638005	Sepsis-associated left ventricular failure	Clinical Finding	Condition	SNOMED		467
Severe	5	[covid19 v1] Sepsis	4119941	233812001	Sepsis-associated lung injury	Clinical Finding	Condition	SNOMED		468
Severe	5	[covid19 v1] Sepsis	4080898	276741000	Sepsis-associated myocardial dysfunction	Clinical Finding	Condition	SNOMED		469
Severe	5	[covid19 v1] Sepsis	4031168	238151006	Sepsis-associated organ dysfunction	Clinical Finding	Condition	SNOMED		470
Severe	5	[covid19 v1] Sepsis	4079296	277639002	Sepsis-associated right ventricular failure	Clinical Finding	Condition	SNOMED		471
Severe	5	[covid19 v1] Sepsis	44784137	700053002	Sepsis associated with acquired immunodeficiency syndrome	Clinical Finding	Condition	SNOMED		472
Severe	5	[covid19 v1] Sepsis	763165	436751000124107	Sepsis associated with internal vascular access	Clinical Finding	Condition	SNOMED		473
Severe	5	[covid19 v1] Sepsis	42538750	762529004	Sepsis caused by Acinetobacter baumannii	Clinical Finding	Condition	SNOMED		474
Severe	5	[covid19 v1] Sepsis	37018499	715071001	Sepsis caused by anaerobic streptococcus	Clinical Finding	Condition	SNOMED		475
Severe	5	[covid19 v1] Sepsis	42539372	762528007	Sepsis caused by Klebsiella pneumoniae	Clinical Finding	Condition	SNOMED		476
Severe	5	[covid19 v1] Sepsis	37018498	715070000	Sepsis caused by Peptostreptococcus	Clinical Finding	Condition	SNOMED		477
Severe	5	[covid19 v1] Sepsis	36715806	721572008	Sepsis caused by Pseudomonas aeruginosa	Clinical Finding	Condition	SNOMED		478
Severe	5	[covid19 v1] Sepsis	760987	127751000119108	Sepsis caused by Staphylococcus without acute organ dysfunction	Clinical Finding	Condition	SNOMED		479
Severe	5	[covid19 v1] Sepsis	36674642	770349000	Sepsis caused by virus	Clinical Finding	Condition	SNOMED		480
Severe	5	[covid19 v1] Sepsis	40487062	447897005	Sepsis due to Acinetobacter	Clinical Finding	Condition	SNOMED		481	few
Severe	5	[covid19 v1] Sepsis	40487063	447898000	Sepsis due to Actinomyces	Clinical Finding	Condition	SNOMED		482	411
Severe	5	[covid19 v1] Sepsis	40486631	447843005	Sepsis due to anaerobic bacteria	Clinical Finding	Condition	SNOMED		483
Severe	5	[covid19 v1] Sepsis	40489979	448482003	Sepsis due to Bacillus anthracis	Clinical Finding	Condition	SNOMED		484	432
Severe	5	[covid19 v1] Sepsis	40486629	447841007	Sepsis due to Candida	Clinical Finding	Condition	SNOMED		485
Severe	5	[covid19 v1] Sepsis	40487617	449505005	Sepsis due to coagulase negative Staphylococcus	Clinical Finding	Condition	SNOMED		486
Ignore	5	[covid19 v1] Sepsis	46269807	1.07514e+16	Sepsis due to ectopic pregnancy	Clinical Finding	Condition	SNOMED		487
Severe	5	[covid19 v1] Sepsis	40489980	448483008	Sepsis due to Enterobacter	Clinical Finding	Condition	SNOMED		488
Severe	5	[covid19 v1] Sepsis	40486058	447684006	Sepsis due to Erysipelothrix	Clinical Finding	Condition	SNOMED		489	2845
Severe	5	[covid19 v1] Sepsis	40487064	447899008	Sepsis due to Escherichia coli	Clinical Finding	Condition	SNOMED		490	432
Severe	5	[covid19 v1] Sepsis	44784138	700054008	Sepsis due to fungus	Clinical Finding	Condition	SNOMED		491	5886
Severe	5	[covid19 v1] Sepsis	40493038	449082003	Sepsis due to Gram negative bacteria	Clinical Finding	Condition	SNOMED		492	40
Severe	5	[covid19 v1] Sepsis	40486059	447685007	Sepsis due to Haemophilus influenzae	Clinical Finding	Condition	SNOMED		493
Severe	5	[covid19 v1] Sepsis	40487662	449546000	Sepsis due to Haemophilus influenzae type B	Clinical Finding	Condition	SNOMED		494	few
Severe	5	[covid19 v1] Sepsis	40491523	448784003	Sepsis due to herpes simplex	Clinical Finding	Condition	SNOMED		495
Ignore	5	[covid19 v1] Sepsis	45757198	1.0812e+16	Sepsis due to incomplete miscarriage	Clinical Finding	Condition	SNOMED		496	few
Severe	5	[covid19 v1] Sepsis	40486685	449335002	Sepsis due to Listeria monocytogenes	Clinical Finding	Condition	SNOMED		497	1034
Severe	5	[covid19 v1] Sepsis	40491960	448812000	Sepsis due to methicillin resistant Staphylococcus aureus	Clinical Finding	Condition	SNOMED		498
Severe	5	[covid19 v1] Sepsis	36684427	22241000175107	Sepsis due to methicillin-sensitive Staphylococcus aureus	Clinical Finding	Condition	SNOMED		499
Ignore	5	[covid19 v1] Sepsis	45768767	707271004	Sepsis due to oral infection	Clinical Finding	Condition	SNOMED		500	604
Severe	5	[covid19 v1] Sepsis	40491961	448813005	Sepsis due to Pseudomonas	Clinical Finding	Condition	SNOMED		501	123
Severe	5	[covid19 v1] Sepsis	40493039	449083008	Sepsis due to Salmonella	Clinical Finding	Condition	SNOMED		502	135
Severe	5	[covid19 v1] Sepsis	40493415	449084002	Sepsis due to Serratia	Clinical Finding	Condition	SNOMED		503	2818
Severe	5	[covid19 v1] Sepsis	40487059	447894003	Sepsis due to Staphylococcus	Clinical Finding	Condition	SNOMED		504	2317
Severe	5	[covid19 v1] Sepsis	40489907	448417001	Sepsis due to Staphylococcus aureus	Clinical Finding	Condition	SNOMED		505	6180
Severe	5	[covid19 v1] Sepsis	40489908	448418006	Sepsis due to Streptococcus	Clinical Finding	Condition	SNOMED		506	3038
Severe	5	[covid19 v1] Sepsis	40489909	448419003	Sepsis due to Streptococcus agalactiae	Clinical Finding	Condition	SNOMED		507	1755
Severe	5	[covid19 v1] Sepsis	40489910	448420009	Sepsis due to Streptococcus group D	Clinical Finding	Condition	SNOMED		508	195
Severe	5	[covid19 v1] Sepsis	40489912	448421008	Sepsis due to Streptococcus pneumoniae	Clinical Finding	Condition	SNOMED		509	594
Severe	5	[covid19 v1] Sepsis	40487616	449504009	Sepsis due to Streptococcus pyogenes	Clinical Finding	Condition	SNOMED		510
Severe	5	[covid19 v1] Sepsis	40489913	448422001	Sepsis due to Streptococcus suis	Clinical Finding	Condition	SNOMED		511
Severe	5	[covid19 v1] Sepsis	36715430	721104000	Sepsis due to urinary tract infection	Clinical Finding	Condition	SNOMED		512
Severe	5	[covid19 v1] Sepsis	4009954	1125006	Sepsis during labor	Clinical Finding	Condition	SNOMED		513
Severe	5	[covid19 v1] Sepsis	4064718	199710008	Sepsis during labor, delivered	Clinical Finding	Condition	SNOMED		514
Severe	5	[covid19 v1] Sepsis	4060807	199711007	Sepsis during labor with antenatal problem	Clinical Finding	Condition	SNOMED		515
Severe	5	[covid19 v1] Sepsis	4197963	51831006	Sepsis following infusion, injection, transfusion AND/OR vaccination	Clinical Finding	Condition	SNOMED		516	few
Ignore	5	[covid19 v1] Sepsis	4187090	46848006	Sepsis following molar AND/OR ectopic pregnancy	Clinical Finding	Condition	SNOMED		517
Severe	5	[covid19 v1] Sepsis	37116435	733142005	Sepsis following obstructed labor	Clinical Finding	Condition	SNOMED		518
Severe	5	[covid19 v1] Sepsis	44782630	700051000	Sepsis in asplenic subject	Clinical Finding	Condition	SNOMED		519
Severe	5	[covid19 v1] Sepsis	42536690	735638009	Sepsis of fetus caused by Streptococcus pyogenes	Clinical Finding	Condition	SNOMED		520
Severe	5	[covid19 v1] Sepsis	42536689	735637004	Sepsis of neonate caused by Streptococcus pyogenes	Clinical Finding	Condition	SNOMED		521
Severe	5	[covid19 v1] Sepsis	4048275	206380000	Sepsis of newborn due to anaerobes	Clinical Finding	Condition	SNOMED		522	17
Severe	5	[covid19 v1] Sepsis	4071727	206379003	Sepsis of newborn due to Escherichia coli	Clinical Finding	Condition	SNOMED		523
Severe	5	[covid19 v1] Sepsis	46270041	127091000119100	Sepsis of newborn due to group B Streptococcus	Clinical Finding	Condition	SNOMED		524	14
Severe	5	[covid19 v1] Sepsis	4048594	206378006	Sepsis of newborn due to Staphylococcus aureus	Clinical Finding	Condition	SNOMED		525
Severe	5	[covid19 v1] Sepsis	763027	435181000124108	Sepsis of newborn due to Streptococcus agalactiae	Clinical Finding	Condition	SNOMED		526	511
Severe	5	[covid19 v1] Sepsis	4071063	206376005	Sepsis of the newborn	Clinical Finding	Condition	SNOMED		527
Severe	5	[covid19 v1] Sepsis	4340675	235657005	Sepsis-related gastritis	Clinical Finding	Condition	SNOMED		528
Severe	5	[covid19 v1] Sepsis	4262317	397843005	Sepsis-related gastrointestinal lesions	Clinical Finding	Condition	SNOMED		529
Severe	5	[covid19 v1] Sepsis	4031169	238152004	Sepsis-related gastrointestinal ulceration	Clinical Finding	Condition	SNOMED		530
Severe	5	[covid19 v1] Sepsis	4029281	238150007	Sepsis syndrome	Clinical Finding	Condition	SNOMED		531
Severe	5	[covid19 v1] Sepsis	44782631	700055009	Sepsis with cutaneous manifestations	Clinical Finding	Condition	SNOMED		532
Severe	5	[covid19 v1] Sepsis	36717263	1092461000119100	Sepsis without acute organ dysfunction	Clinical Finding	Condition	SNOMED		533
Severe	5	[covid19 v1] Sepsis	760981	126811000119102	Sepsis without acute organ dysfunction caused by Serratia species	Clinical Finding	Condition	SNOMED		534
Severe	5	[covid19 v1] Sepsis	760984	127121000119101	Sepsis without acute organ dysfunction caused by Streptococcus pneumoniae	Clinical Finding	Condition	SNOMED		535
Severe	5	[covid19 v1] Sepsis	37312594	789043007	Sepsis without septic shock	Clinical Finding	Condition	SNOMED		536
Severe	5	[covid19 v1] Sepsis	763164	436741000124105	Septicemia associated with vascular access catheter	Clinical Finding	Condition	SNOMED		537
Severe	5	[covid19 v1] Sepsis	4194976	79587009	Septicemia due to Bacteroides	Clinical Finding	Condition	SNOMED		538
Severe	5	[covid19 v1] Sepsis	4087770	18700001	Septicemia due to Chromobacterium	Clinical Finding	Condition	SNOMED		539	1135
Severe	5	[covid19 v1] Sepsis	133956	310669007	Septicemia due to enterococcus	Clinical Finding	Condition	SNOMED		540
Severe	5	[covid19 v1] Sepsis	4218986	41936006	Septicemia due to Erysipelothrix insidiosa	Clinical Finding	Condition	SNOMED		541
Severe	5	[covid19 v1] Sepsis	4345360	240385003	Septicemic glanders	Clinical Finding	Condition	SNOMED		542
Severe	5	[covid19 v1] Sepsis	4345445	240389009	Septicemic melioidosis	Clinical Finding	Condition	SNOMED		543
Severe	5	[covid19 v1] Sepsis	4025014	196853004	Septicemic pasteurellosis	Clinical Finding	Condition	SNOMED		544
Severe	5	[covid19 v1] Sepsis	442137	9012003	Septicemic plague	Clinical Finding	Condition	SNOMED		545	4162
Severe	5	[covid19 v1] Sepsis	196236	76571007	Septic shock	Clinical Finding	Condition	SNOMED		546
Severe	5	[covid19 v1] Sepsis	46270042	127141000119107	Septic shock co-occurrent with acute organ dysfunction due to anaerobic bacteria	Clinical Finding	Condition	SNOMED		547
Severe	5	[covid19 v1] Sepsis	46274080	1092471000119100	Septic shock co-occurrent with acute organ dysfunction due to Chromobacterium	Clinical Finding	Condition	SNOMED		548
Severe	5	[covid19 v1] Sepsis	46269938	1092481000119100	Septic shock co-occurrent with acute organ dysfunction due to coagulase-negative Staphylococcus	Clinical Finding	Condition	SNOMED		549
Severe	5	[covid19 v1] Sepsis	46269939	1092491000119100	Septic shock co-occurrent with acute organ dysfunction due to Enterococcus	Clinical Finding	Condition	SNOMED		550
Severe	5	[covid19 v1] Sepsis	46269940	1092501000119100	Septic shock co-occurrent with acute organ dysfunction due to Gonococcus	Clinical Finding	Condition	SNOMED		551
Severe	5	[covid19 v1] Sepsis	46269941	1092511000119100	Septic shock co-occurrent with acute organ dysfunction due to Gram-positive coccus	Clinical Finding	Condition	SNOMED		552
Severe	5	[covid19 v1] Sepsis	46269942	1092531000119100	Septic shock co-occurrent with acute organ dysfunction due to Group A streptococcus	Clinical Finding	Condition	SNOMED		553
Severe	5	[covid19 v1] Sepsis	46269943	1092541000119100	Septic shock co-occurrent with acute organ dysfunction due to Group B streptococcus	Clinical Finding	Condition	SNOMED		554
Severe	5	[covid19 v1] Sepsis	46270043	127171000119100	Septic shock co-occurrent with acute organ dysfunction due to Haemophilus influenzae	Clinical Finding	Condition	SNOMED		555
Severe	5	[covid19 v1] Sepsis	46273475	127181000119102	Septic shock co-occurrent with acute organ dysfunction due to Meningococcus	Clinical Finding	Condition	SNOMED		556
Severe	5	[covid19 v1] Sepsis	46270063	128381000119104	Septic shock co-occurrent with acute organ dysfunction due to methicillin resistant Staphylococcus aureus	Clinical Finding	Condition	SNOMED		557
Severe	5	[covid19 v1] Sepsis	46270044	127191000119104	Septic shock co-occurrent with acute organ dysfunction due to methicillin susceptible Staphylococcus aureus	Clinical Finding	Condition	SNOMED		558
Severe	5	[covid19 v1] Sepsis	46270048	127261000119100	Septic shock co-occurrent with acute organ dysfunction due to Pneumococcus	Clinical Finding	Condition	SNOMED		559
Severe	5	[covid19 v1] Sepsis	46270045	127201000119101	Septic shock co-occurrent with acute organ dysfunction due to Pseudomonas	Clinical Finding	Condition	SNOMED		560
Severe	5	[covid19 v1] Sepsis	46270046	127231000119108	Septic shock co-occurrent with acute organ dysfunction due to Serratia	Clinical Finding	Condition	SNOMED		561
Severe	5	[covid19 v1] Sepsis	37016160	127241000119104	Septic shock co-occurrent with acute organ dysfunction due to Staphylococcus	Clinical Finding	Condition	SNOMED		562
Severe	5	[covid19 v1] Sepsis	46270047	127251000119102	Septic shock co-occurrent with acute organ dysfunction due to Streptococcus	Clinical Finding	Condition	SNOMED		563
Severe	5	[covid19 v1] Sepsis	4049765	15765005	Septic shock due to transfusion	Clinical Finding	Condition	SNOMED		564
Ignore	5	[covid19 v1] Sepsis	4080587	24051007	Septic shock following molar AND/OR ectopic pregnancy	Clinical Finding	Condition	SNOMED		565
Severe	5	[covid19 v1] Sepsis	37394658	1036671000000100	Severe sepsis	Clinical Finding	Condition	SNOMED		566
Severe	5	[covid19 v1] Sepsis	37016131	1092601000119100	Severe sepsis with acute organ dysfunction caused by Gonococcus	Clinical Finding	Condition	SNOMED		567
Severe	5	[covid19 v1] Sepsis	46270049	127271000119106	Severe sepsis with acute organ dysfunction due to anaerobic bacteria	Clinical Finding	Condition	SNOMED		568
Severe	5	[covid19 v1] Sepsis	46269944	1092571000119100	Severe sepsis with acute organ dysfunction due to Chromobacterium	Clinical Finding	Condition	SNOMED		569
Severe	5	[covid19 v1] Sepsis	46269945	1092581000119100	Severe sepsis with acute organ dysfunction due to coagulase negative Staphylococcus	Clinical Finding	Condition	SNOMED		570
Severe	5	[covid19 v1] Sepsis	46269946	1092591000119100	Severe sepsis with acute organ dysfunction due to Enterococcus	Clinical Finding	Condition	SNOMED		571
Severe	5	[covid19 v1] Sepsis	46274129	127291000119107	Severe sepsis with acute organ dysfunction due to Gram-negative bacteria	Clinical Finding	Condition	SNOMED		572
Severe	5	[covid19 v1] Sepsis	46274081	1092611000119100	Severe sepsis with acute organ dysfunction due to Gram-positive bacteria	Clinical Finding	Condition	SNOMED		573
Severe	5	[covid19 v1] Sepsis	46269947	1092631000119100	Severe sepsis with acute organ dysfunction due to Group A streptococcus	Clinical Finding	Condition	SNOMED		574
Severe	5	[covid19 v1] Sepsis	46269948	1092641000119100	Severe sepsis with acute organ dysfunction due to Group B streptococcus	Clinical Finding	Condition	SNOMED		575
Severe	5	[covid19 v1] Sepsis	46270050	127301000119108	Severe sepsis with acute organ dysfunction due to Haemophilus influenzae	Clinical Finding	Condition	SNOMED		576
Severe	5	[covid19 v1] Sepsis	46270051	127311000119106	Severe sepsis with acute organ dysfunction due to Meningococcus	Clinical Finding	Condition	SNOMED		577
Severe	5	[covid19 v1] Sepsis	46274020	127321000119104	Severe sepsis with acute organ dysfunction due to methicillin resistant Staphylococcus aureus	Clinical Finding	Condition	SNOMED		578
Severe	5	[covid19 v1] Sepsis	46270052	127331000119101	Severe sepsis with acute organ dysfunction due to methicillin susceptible Staphylococcus aureus	Clinical Finding	Condition	SNOMED		579
Severe	5	[covid19 v1] Sepsis	46270053	127341000119105	Severe sepsis with acute organ dysfunction due to Pneumococcus	Clinical Finding	Condition	SNOMED		580
Severe	5	[covid19 v1] Sepsis	46270054	127351000119107	Severe sepsis with acute organ dysfunction due to Pseudomonas	Clinical Finding	Condition	SNOMED		581
Severe	5	[covid19 v1] Sepsis	46270055	127361000119109	Severe sepsis with acute organ dysfunction due to Salmonella	Clinical Finding	Condition	SNOMED		582
Severe	5	[covid19 v1] Sepsis	46274021	127381000119100	Severe sepsis with acute organ dysfunction due to Serratia	Clinical Finding	Condition	SNOMED		583
Severe	5	[covid19 v1] Sepsis	46270056	127391000119102	Severe sepsis with acute organ dysfunction due to Staphylococcus	Clinical Finding	Condition	SNOMED		584
Severe	5	[covid19 v1] Sepsis	46270057	127401000119100	Severe sepsis with acute organ dysfunction due to Streptococcus	Clinical Finding	Condition	SNOMED		585
Severe	5	[covid19 v1] Sepsis	4345458	240450004	Staphylococcal toxic shock syndrome	Clinical Finding	Condition	SNOMED		586
Severe	5	[covid19 v1] Sepsis	4345713	240451000	Streptococcal toxic shock syndrome	Clinical Finding	Condition	SNOMED		587	53394
Severe	5	[covid19 v1] Sepsis	434821	238149007	Systemic inflammatory response syndrome	Clinical Finding	Condition	SNOMED		588
Severe	5	[covid19 v1] Sepsis	40479649	441596002	Systemic inflammatory response syndrome associated with organ dysfunction	Clinical Finding	Condition	SNOMED		589
Severe	5	[covid19 v1] Sepsis	44814079	823051000000104	Systemic inflammatory response syndrome of non-infectious origin with organ failure	Clinical Finding	Condition	SNOMED		590
Severe	5	[covid19 v1] Sepsis	44806827	823041000000102	Systemic inflammatory response syndrome of non-infectious origin without organ failure	Clinical Finding	Condition	SNOMED		591
Severe	5	[covid19 v1] Sepsis	45757803	43641000119102	Systemic inflammatory response syndrome without organ dysfunction	Clinical Finding	Condition	SNOMED		592	58
Severe	5	[covid19 v1] Sepsis	201214	18504008	Toxic shock syndrome	Clinical Finding	Condition	SNOMED		593
Severe	5	[covid19 v1] Sepsis	46270059	127421000119109	Toxic shock syndrome due to methicillin resistant Staphylococcus aureus infection	Clinical Finding	Condition	SNOMED		594
Severe	5	[covid19 v1] Sepsis	46270058	127411000119102	Toxic shock syndrome due to methicillin susceptible Staphylococcus aureus	Clinical Finding	Condition	SNOMED		595
Severe	5	[covid19 v1] Sepsis	4094909	25042006	Tracheostomy sepsis	Clinical Finding	Condition	SNOMED		596
Severe	5	[covid19 v1] Sepsis	36716754	722926003	Transient neonatal neutropenia due to neonatal bacterial sepsis	Clinical Finding	Condition	SNOMED		597
Severe	5	[covid19 v1] Sepsis	4154698	371044001	Transient respiratory distress with sepsis	Clinical Finding	Condition	SNOMED		598
	5	[covid19 v1] Sepsis	4174304	276678006	Umbilical sepsis	Clinical Finding	Condition	SNOMED		599
Severe	5	[covid19 v1] Sepsis	46284901	957421000000104	Uncomplicated sepsis	Clinical Finding	Condition	SNOMED		600
Severe	5	[covid19 v1] Sepsis	4147872	310649002	Vancomycin resistant enterococcal septicemia	Clinical Finding	Condition	SNOMED		601
Moderate	6	[covid19 v1] Mechanical ventilation	4072515	243143008	Airway pressure release ventilation	Procedure	Procedure	SNOMED		602
Moderate	6	[covid19 v1] Mechanical ventilation	4173351	276732005	Apneic oxygenation	Procedure	Procedure	SNOMED		603
Moderate	6	[covid19 v1] Mechanical ventilation	4230167	40617009	Artificial respiration	Procedure	Procedure	SNOMED		604
Moderate	6	[covid19 v1] Mechanical ventilation	2788021	5A09459	Assistance with Respiratory Ventilation, 24-96 Consecutive Hours, Continuous Negative Airway Pressure	ICD10PCS	Procedure	ICD10PCS		605
Moderate	6	[covid19 v1] Mechanical ventilation	2788019	5A09457	Assistance with Respiratory Ventilation, 24-96 Consecutive Hours, Continuous Positive Airway Pressure	ICD10PCS	Procedure	ICD10PCS		606
Moderate	6	[covid19 v1] Mechanical ventilation	2788022	5A0945B	Assistance with Respiratory Ventilation, 24-96 Consecutive Hours, Intermittent Negative Airway Pressure	ICD10PCS	Procedure	ICD10PCS		607
Moderate	6	[covid19 v1] Mechanical ventilation	2788020	5A09458	Assistance with Respiratory Ventilation, 24-96 Consecutive Hours, Intermittent Positive Airway Pressure	ICD10PCS	Procedure	ICD10PCS		608
Moderate	6	[covid19 v1] Mechanical ventilation	2788026	5A09559	Assistance with Respiratory Ventilation, Greater than 96 Consecutive Hours, Continuous Negative Airway Pressure	ICD10PCS	Procedure	ICD10PCS		609
Moderate	6	[covid19 v1] Mechanical ventilation	2788024	5A09557	Assistance with Respiratory Ventilation, Greater than 96 Consecutive Hours, Continuous Positive Airway Pressure	ICD10PCS	Procedure	ICD10PCS		610
Moderate	6	[covid19 v1] Mechanical ventilation	2788027	5A0955B	Assistance with Respiratory Ventilation, Greater than 96 Consecutive Hours, Intermittent Negative Airway Pressure	ICD10PCS	Procedure	ICD10PCS		611
Moderate	6	[covid19 v1] Mechanical ventilation	2788025	5A09558	Assistance with Respiratory Ventilation, Greater than 96 Consecutive Hours, Intermittent Positive Airway Pressure	ICD10PCS	Procedure	ICD10PCS		612
Moderate	6	[covid19 v1] Mechanical ventilation	2788016	5A09359	Assistance with Respiratory Ventilation, Less than 24 Consecutive Hours, Continuous Negative Airway Pressure	ICD10PCS	Procedure	ICD10PCS		613
Moderate	6	[covid19 v1] Mechanical ventilation	2787823	5A09357	Assistance with Respiratory Ventilation, Less than 24 Consecutive Hours, Continuous Positive Airway Pressure	ICD10PCS	Procedure	ICD10PCS		614
Moderate	6	[covid19 v1] Mechanical ventilation	2788017	5A0935B	Assistance with Respiratory Ventilation, Less than 24 Consecutive Hours, Intermittent Negative Airway Pressure	ICD10PCS	Procedure	ICD10PCS		615
Moderate	6	[covid19 v1] Mechanical ventilation	2787824	5A09358	Assistance with Respiratory Ventilation, Less than 24 Consecutive Hours, Intermittent Positive Airway Pressure	ICD10PCS	Procedure	ICD10PCS		616
Moderate	6	[covid19 v1] Mechanical ventilation	4055375	243150007	Assisted controlled mandatory ventilation	Procedure	Procedure	SNOMED		617
Moderate	6	[covid19 v1] Mechanical ventilation	4229907	8948006	Assisted ventilation therapy, pressure or volume preset, initiation and management	Procedure	Procedure	SNOMED		618
Ignore	6	[covid19 v1] Mechanical ventilation	4119642	304341005	Awake intubation	Procedure	Procedure	SNOMED		619
Moderate	6	[covid19 v1] Mechanical ventilation	4244053	38282001	Bennett respirator therapy	Procedure	Procedure	SNOMED		620
Moderate	6	[covid19 v1] Mechanical ventilation	3197551	1.756e+16	Biphasic positive airway pressure via facial mask	Procedure	Observation	Nebraska Lexicon		621
Moderate	6	[covid19 v1] Mechanical ventilation	36676550	773454006	Bird respiratory therapy	Procedure	Procedure	SNOMED		622
Ignore	6	[covid19 v1] Mechanical ventilation	4337045	232681006	Blind nasal intubation	Procedure	Procedure	SNOMED		623	108
Severe	6	[covid19 v1] Mechanical ventilation	4026054	225719006	Changing endotracheal tube	Procedure	Procedure	SNOMED		624	508
Severe	6	[covid19 v1] Mechanical ventilation	4331311	2267008	Changing tracheostomy tube	Procedure	Procedure	SNOMED		625
Moderate	6	[covid19 v1] Mechanical ventilation	4072517	243156001	Continuous flow ventilation	Procedure	Procedure	SNOMED		626
Severe	6	[covid19 v1] Mechanical ventilation	2008009	96.72	Continuous invasive mechanical ventilation for 96 consecutive hours or more	4-dig billing code	Procedure	ICD9Proc		627	few
Severe	6	[covid19 v1] Mechanical ventilation	2008008	96.71	Continuous invasive mechanical ventilation for less than 96 consecutive hours	4-dig billing code	Procedure	ICD9Proc		628
Severe	6	[covid19 v1] Mechanical ventilation	2008007	96.7	Continuous invasive mechanical ventilation of unspecified duration	4-dig billing code	Procedure	ICD9Proc		629
Moderate	6	[covid19 v1] Mechanical ventilation	2314036	94662	Continuous negative pressure ventilation (CNP), initiation and management	CPT4	Procedure	CPT4		630
Moderate	6	[covid19 v1] Mechanical ventilation	4219631	82433009	Continuous negative pressure ventilation treatment	Procedure	Procedure	SNOMED		631
Moderate	6	[covid19 v1] Mechanical ventilation	40488414	448134000	Continuous positive airway pressure to nonventilated lung	Procedure	Observation	SNOMED		632
Moderate	6	[covid19 v1] Mechanical ventilation	2314035	94660	Continuous positive airway pressure ventilation (CPAP), initiation and management	CPT4	Procedure	CPT4		633
Moderate	6	[covid19 v1] Mechanical ventilation	4165535	47545007	Continuous positive airway pressure ventilation treatment	Procedure	Observation	SNOMED		634
Moderate	6	[covid19 v1] Mechanical ventilation	4174555	423574009	Continuous positive airway pressure ventilation weaning protocol	Procedure	Procedure	SNOMED		635
Moderate	6	[covid19 v1] Mechanical ventilation	4072503	243148004	Controlled mandatory ventilation	Procedure	Procedure	SNOMED		636
Moderate	6	[covid19 v1] Mechanical ventilation	4072504	243149007	Controlled mandatory ventilation with sigh	Procedure	Procedure	SNOMED		637
Moderate	6	[covid19 v1] Mechanical ventilation	4074665	243147009	Controlled ventilation	Procedure	Procedure	SNOMED		638
Moderate	6	[covid19 v1] Mechanical ventilation	4097246	26763009	Controlled ventilation procedure and therapy, initiation and management	Procedure	Procedure	SNOMED		639
Moderate	6	[covid19 v1] Mechanical ventilation	4072507	243160003	Control of end expiratory pressure	Procedure	Procedure	SNOMED		640
Moderate	6	[covid19 v1] Mechanical ventilation	4337618	232683009	Cricothyroidotomy tube insertion	Procedure	Procedure	SNOMED		641
Moderate	6	[covid19 v1] Mechanical ventilation	4085542	281508008	Cuirasse ventilation	Procedure	Procedure	SNOMED		642
Moderate	6	[covid19 v1] Mechanical ventilation	4327886	429091008	Dependence on biphasic positive airway pressure ventilation	Clinical Finding	Condition	SNOMED		643
	6	[covid19 v1] Mechanical ventilation	42535241	1.64197e+16	Dependence on biphasic positive airway pressure ventilation co-occurrent and due to central sleep apnea syndrome	Clinical Finding	Condition	SNOMED		644
Mild	6	[covid19 v1] Mechanical ventilation	4180290	429487005	Dependence on continuous positive airway pressure ventilation	Clinical Finding	Condition	SNOMED		645
Moderate	6	[covid19 v1] Mechanical ventilation	46273524	60631000119109	Dependence on home ventilator	Clinical Finding	Condition	SNOMED		646
Moderate	6	[covid19 v1] Mechanical ventilation	40481547	444932008	Dependence on ventilator	Clinical Finding	Condition	SNOMED		647
Ignore	6	[covid19 v1] Mechanical ventilation	4140765	427331009	Digital assisted intubation	Procedure	Procedure	SNOMED		648
	6	[covid19 v1] Mechanical ventilation	4080896	276737004	Domiciliary ventilation	Procedure	Procedure	SNOMED		649
Moderate	6	[covid19 v1] Mechanical ventilation	4055262	243142003	Dual pressure spontaneous ventilation support	Procedure	Observation	SNOMED		650
Moderate	6	[covid19 v1] Mechanical ventilation	4174085	424172009	Dual pressure spontaneous ventilation support weaning protocol	Procedure	Procedure	SNOMED		651
Ignore	6	[covid19 v1] Mechanical ventilation	4296607	76777009	Electrophrenic respiration	Procedure	Procedure	SNOMED		652
Severe	6	[covid19 v1] Mechanical ventilation	4082243	182682004	Emergency laryngeal intubation	Procedure	Procedure	SNOMED		653
Ignore	6	[covid19 v1] Mechanical ventilation	4335585	232687005	Endobronchial intubation	Procedure	Procedure	SNOMED		654	6215
Severe	6	[covid19 v1] Mechanical ventilation	4058031	16883004	Endotracheal intubation, emergency procedure	Procedure	Procedure	SNOMED		655
Severe	6	[covid19 v1] Mechanical ventilation	4080957	182686001	Endotracheal respiratory assistance	Procedure	Procedure	SNOMED		656
Severe	6	[covid19 v1] Mechanical ventilation	4168966	419991009	Endotracheal tube present	Clinical Finding	Observation	SNOMED		657
Moderate	6	[covid19 v1] Mechanical ventilation	4072516	243152004	Extended mandatory minute volume ventilation	Procedure	Procedure	SNOMED		658
Moderate	6	[covid19 v1] Mechanical ventilation	4283075	66852000	Flow and timed ventilation procedure, initiation and management	Procedure	Procedure	SNOMED		659
Moderate	6	[covid19 v1] Mechanical ventilation	4074667	243158000	Fluorocarbon ventilation	Procedure	Procedure	SNOMED		660
Moderate	6	[covid19 v1] Mechanical ventilation	4055377	243154003	High frequency jet ventilation	Procedure	Procedure	SNOMED		661
Moderate	6	[covid19 v1] Mechanical ventilation	4074666	243155002	High frequency oscillatory ventilation	Procedure	Procedure	SNOMED		662
Moderate	6	[covid19 v1] Mechanical ventilation	4055376	243153009	High frequency positive pressure ventilation	Procedure	Procedure	SNOMED		663
Mild	6	[covid19 v1] Mechanical ventilation	3196459	1.295e+16	Home nasal BIPAP use	Procedure	Observation	Nebraska Lexicon		664
Mild	6	[covid19 v1] Mechanical ventilation	2314003	94005	Home ventilator management care plan oversight of a patient (patient not present) in home, domiciliary or rest home (eg, assisted living) requiring review of status, review of laboratories and other studies and revision of orders and respiratory care plan	CPT4	Procedure	CPT4		665
Mild	6	[covid19 v1] Mechanical ventilation	4232550	439887005	Home visit for mechanical ventilation care	Procedure	Observation	SNOMED		666
Mild	6	[covid19 v1] Mechanical ventilation	2514578	99504	Home visit for mechanical ventilation care	CPT4	Procedure	CPT4		667
Ignore	6	[covid19 v1] Mechanical ventilation	4235361	438603002	Hyperventilation therapy for traumatic brain injury	Procedure	Procedure	SNOMED		668
Severe	6	[covid19 v1] Mechanical ventilation	37116698	733509002	Insertion of double lumen tracheobronchial tube	Procedure	Procedure	SNOMED		669	few
Severe	6	[covid19 v1] Mechanical ventilation	2745440	0BH13EZ	Insertion of Endotracheal Airway into Trachea, Percutaneous Approach	ICD10PCS	Procedure	ICD10PCS		670	7645
Severe	6	[covid19 v1] Mechanical ventilation	2745444	0BH17EZ	Insertion of Endotracheal Airway into Trachea, Via Natural or Artificial Opening	ICD10PCS	Procedure	ICD10PCS		671	4148
Severe	6	[covid19 v1] Mechanical ventilation	2745447	0BH18EZ	Insertion of Endotracheal Airway into Trachea, Via Natural or Artificial Opening Endoscopic	ICD10PCS	Procedure	ICD10PCS		672	14308
Severe	6	[covid19 v1] Mechanical ventilation	4013354	112798008	Insertion of endotracheal tube	Procedure	Procedure	SNOMED		673
Severe	6	[covid19 v1] Mechanical ventilation	4179373	429161001	Insertion of endotracheal tube using laryngoscope	Procedure	Procedure	SNOMED		674
Severe	6	[covid19 v1] Mechanical ventilation	37116689	733496000	Insertion of endotracheal ventilation catheter	Procedure	Procedure	SNOMED		675
Severe	6	[covid19 v1] Mechanical ventilation	4337048	232686001	Insertion of tracheal T-tube	Procedure	Procedure	SNOMED		676	510
Severe	6	[covid19 v1] Mechanical ventilation	4337047	232685002	Insertion of tracheostomy tube	Procedure	Procedure	SNOMED		677
Severe	6	[covid19 v1] Mechanical ventilation	4208272	55089006	Inspiration mandatory ventilation therapy, initiation and management	Procedure	Procedure	SNOMED		678
Moderate	6	[covid19 v1] Mechanical ventilation	4042360	229308003	Intermittent CPAP	Procedure	Observation	SNOMED		679
Moderate	6	[covid19 v1] Mechanical ventilation	4072506	243159008	Intermittent negative pressure ventilation	Procedure	Procedure	SNOMED		680
Moderate	6	[covid19 v1] Mechanical ventilation	4057263	182687005	Intermittent positive pressure ventilation	Procedure	Procedure	SNOMED		681
Moderate	6	[covid19 v1] Mechanical ventilation	4254209	408852001	Intermittent positive pressure ventilation via bag and mask	Procedure	Procedure	SNOMED		682
Moderate	6	[covid19 v1] Mechanical ventilation	4237460	408853006	Intermittent positive pressure ventilation via endotracheal tube	Procedure	Procedure	SNOMED		683	6215
Severe	6	[covid19 v1] Mechanical ventilation	2106469	31500	Intubation, endotracheal, emergency procedure	CPT4	Procedure	CPT4		684
Severe	6	[covid19 v1] Mechanical ventilation	4283807	66861000	Intubation of larynx	Procedure	Procedure	SNOMED		685	14308
Severe	6	[covid19 v1] Mechanical ventilation	40487536	447996002	Intubation of respiratory tract	Procedure	Procedure	SNOMED		686
Severe	6	[covid19 v1] Mechanical ventilation	44790095	226471000000101	Invasive ventilation	Procedure	Procedure	SNOMED		687
Severe	6	[covid19 v1] Mechanical ventilation	4168475	4764004	Jet ventilation procedure	Procedure	Procedure	SNOMED		688
Severe	6	[covid19 v1] Mechanical ventilation	4056812	182709001	Laryngeal intubation for inhalation	Procedure	Procedure	SNOMED		689
Moderate	6	[covid19 v1] Mechanical ventilation	4055378	243157005	Liquid ventilation	Procedure	Procedure	SNOMED		690
Moderate	6	[covid19 v1] Mechanical ventilation	4332501	430191008	Management of noninvasive mechanical ventilation	Procedure	Procedure	SNOMED		691
Moderate	6	[covid19 v1] Mechanical ventilation	4072505	243151006	Mandatory minute volume ventilation	Procedure	Procedure	SNOMED		692
Moderate	6	[covid19 v1] Mechanical ventilation	37206832	787180006	Mechanical insufflation exsufflation	Procedure	Procedure	SNOMED		693
Moderate	6	[covid19 v1] Mechanical ventilation	4055261	243141005	Mechanically assisted spontaneous ventilation	Procedure	Procedure	SNOMED		694
Severe	6	[covid19 v1] Mechanical ventilation	4337046	232684003	Minitrach insertion	Procedure	Procedure	SNOMED		695
Ignore	6	[covid19 v1] Mechanical ventilation	4305389	418537006	Nasal endotracheal tube present	Clinical Finding	Observation	SNOMED		696
Ignore	6	[covid19 v1] Mechanical ventilation	4335584	232680007	Nasal intubation awake	Procedure	Procedure	SNOMED		697
Moderate	6	[covid19 v1] Mechanical ventilation	4039924	229312009	Nasal ventilation therapy	Procedure	Observation	SNOMED		698
Ignore	6	[covid19 v1] Mechanical ventilation	4337617	232682004	Nasotracheal fiberoptic intubation	Procedure	Procedure	SNOMED		699
Ignore	6	[covid19 v1] Mechanical ventilation	4337616	232679009	Nasotracheal intubation	Procedure	Procedure	SNOMED		700
Moderate	6	[covid19 v1] Mechanical ventilation	4055379	243172009	NEEP decreased - Negative end expiratory pressure decreased	Procedure	Procedure	SNOMED		701
Moderate	6	[covid19 v1] Mechanical ventilation	4072521	243171002	NEEP increased - Negative end expiratory pressure increased	Procedure	Procedure	SNOMED		702
Moderate	6	[covid19 v1] Mechanical ventilation	4072520	243170001	Negative end expiratory pressure applied	Procedure	Procedure	SNOMED		703
Moderate	6	[covid19 v1] Mechanical ventilation	40486624	447837008	Noninvasive positive pressure ventilation	Procedure	Procedure	SNOMED		704
Moderate	6	[covid19 v1] Mechanical ventilation	4177224	428311008	Noninvasive ventilation	Procedure	Procedure	SNOMED		705
Severe	6	[covid19 v1] Mechanical ventilation	4304419	418841002	Oral endotracheal tube present	Clinical Finding	Observation	SNOMED		706
Severe	6	[covid19 v1] Mechanical ventilation	4339623	232675003	Oral intubation awake	Procedure	Procedure	SNOMED		707
Severe	6	[covid19 v1] Mechanical ventilation	4337615	232678001	Orotracheal fiberoptic intubation	Procedure	Procedure	SNOMED		708
Severe	6	[covid19 v1] Mechanical ventilation	4335481	232674004	Orotracheal intubation	Procedure	Procedure	SNOMED		709
Severe	6	[covid19 v1] Mechanical ventilation	765576	450601000124103	Orotracheal intubation using bougie device	Procedure	Procedure	SNOMED		710
Severe	6	[covid19 v1] Mechanical ventilation	2008006	96.7	Other continuous invasive mechanical ventilation	3-dig nonbill code	Procedure	ICD9Proc		711
Severe	6	[covid19 v1] Mechanical ventilation	2007912	96.05	Other intubation of respiratory tract	4-dig billing code	Procedure	ICD9Proc		712
Severe	6	[covid19 v1] Mechanical ventilation	44515633	X56.8	Other specified intubation of trachea	Procedure	Procedure	OPCS4		713
Moderate	6	[covid19 v1] Mechanical ventilation	44509482	E85.8	Other specified ventilation support	Procedure	Procedure	OPCS4		714
Moderate	6	[covid19 v1] Mechanical ventilation	4055374	243144002	Patient triggered inspiratory assistance	Procedure	Procedure	SNOMED		715
Moderate	6	[covid19 v1] Mechanical ventilation	4074668	243161004	Positive end expiratory pressure increased	Procedure	Procedure	SNOMED		716
Moderate	6	[covid19 v1] Mechanical ventilation	4072518	243163001	Positive end expiratory pressure increased to best PEEP	Procedure	Procedure	SNOMED		717
Moderate	6	[covid19 v1] Mechanical ventilation	4072522	243162006	Positive end expiratory pressure increased to optimal PEEP	Procedure	Procedure	SNOMED		718
Moderate	6	[covid19 v1] Mechanical ventilation	4072519	243164007	Positive end expiratory pressure reduced	Procedure	Procedure	SNOMED		719
Moderate	6	[covid19 v1] Mechanical ventilation	4072523	243167000	Positive end expiratory pressure reduced to best PEEP	Procedure	Procedure	SNOMED		720
Moderate	6	[covid19 v1] Mechanical ventilation	4074669	243166009	Positive end expiratory pressure reduced to optimal PEEP	Procedure	Procedure	SNOMED		721
Moderate	6	[covid19 v1] Mechanical ventilation	4164571	45851008	Positive end expiratory pressure ventilation therapy, initiation and management	Procedure	Procedure	SNOMED		722
Moderate	6	[covid19 v1] Mechanical ventilation	4072631	243168005	Positive end expiratory pressure withdrawn	Procedure	Procedure	SNOMED		723
Moderate	6	[covid19 v1] Mechanical ventilation	4113618	286813003	Pressure controlled SIMV	Procedure	Procedure	SNOMED		724
Moderate	6	[covid19 v1] Mechanical ventilation	4120570	286812008	Pressure controlled ventilation	Procedure	Procedure	SNOMED		725
Moderate	6	[covid19 v1] Mechanical ventilation	4219858	397846002	Problem with patient ventilator	Clinical Finding	Observation	SNOMED		726
Severe	6	[covid19 v1] Mechanical ventilation	4287921	397892004	Retrograde intubation	Procedure	Procedure	SNOMED		727
Moderate	6	[covid19 v1] Mechanical ventilation	4245036	59427005	Synchronized intermittent mandatory ventilation	Procedure	Procedure	SNOMED		728
Severe	6	[covid19 v1] Mechanical ventilation	4303945	418613003	Tracheal intubation through a laryngeal mask airway	Procedure	Procedure	SNOMED		729
Severe	6	[covid19 v1] Mechanical ventilation	4335583	232677006	Tracheal intubation using rigid bronchoscope	Procedure	Procedure	SNOMED		730	108
Severe	6	[covid19 v1] Mechanical ventilation	2106470	31502	Tracheotomy tube change prior to establishment of fistula tract	CPT4	Procedure	CPT4		731
Severe	6	[covid19 v1] Mechanical ventilation	4149878	30963003	Transglottic catheterization of trachea	Procedure	Procedure	SNOMED		732
Severe	6	[covid19 v1] Mechanical ventilation	40489935	448442005	Transtracheal jet ventilation	Procedure	Procedure	SNOMED		733	23
Severe	6	[covid19 v1] Mechanical ventilation	2106642	31730	Transtracheal (percutaneous) introduction of needle wire dilator/stent or indwelling tube for oxygen therapy	CPT4	Procedure	CPT4		734
Severe	6	[covid19 v1] Mechanical ventilation	4202819	52729008	Treatment by iron lung	Procedure	Procedure	SNOMED		735
Moderate	6	[covid19 v1] Mechanical ventilation	4308797	424139009	Trial for spontaneous breathing	Procedure	Procedure	SNOMED		736
Severe	6	[covid19 v1] Mechanical ventilation	4134538	398024006	Unintended endobronchial intubation	Procedure	Procedure	SNOMED		737
Moderate	6	[covid19 v1] Mechanical ventilation	4237618	409025002	Ventilator care	Procedure	Observation	SNOMED		738
Moderate	6	[covid19 v1] Mechanical ventilation	4301549	385857005	Ventilator care and adjustment	Procedure	Observation	SNOMED		739
Moderate	6	[covid19 v1] Mechanical ventilation	4251737	410210009	Ventilator care management	Procedure	Procedure	SNOMED		740
Moderate	6	[covid19 v1] Mechanical ventilation	44791135	231821000000109	Ventilatory support	Procedure	Procedure	SNOMED		741
Moderate	6	[covid19 v1] Mechanical ventilation	4236738	405609003	Volume controlled ventilation	Procedure	Procedure	SNOMED		742
Moderate	6	[covid19 v1] Mechanical ventilation	4072633	243174005	Weaning from mechanically assisted ventilation	Procedure	Procedure	SNOMED		743
Moderate	6	[covid19 v1] Mechanical ventilation	4287922	397899008	Weaning from mechanically assisted ventilation commenced	Procedure	Procedure	SNOMED		744
Moderate	6	[covid19 v1] Mechanical ventilation	4134853	397998001	Weaning from mechanically assisted ventilation continued	Procedure	Procedure	SNOMED		745
Moderate	6	[covid19 v1] Mechanical ventilation	4074670	243169002	Zero end expiratory pressure maintained	Procedure	Procedure	SNOMED		746	653
Severe	7	[COVID19 v1] tracheostomy	2741578	0B110F4	Bypass Trachea to Cutaneous with Tracheostomy Device, Open Approach	ICD10PCS	Procedure	ICD10PCS		747	670
Severe	7	[COVID19 v1] tracheostomy	2741580	0B113F4	Bypass Trachea to Cutaneous with Tracheostomy Device, Percutaneous Approach	ICD10PCS	Procedure	ICD10PCS		748
Severe	7	[COVID19 v1] tracheostomy	2741589	0B21XFZ	Change Tracheostomy Device in Trachea, External Approach	ICD10PCS	Procedure	ICD10PCS		749	508
Severe	7	[COVID19 v1] tracheostomy	4331311	2267008	Changing tracheostomy tube	Procedure	Procedure	SNOMED		750
Severe	7	[COVID19 v1] tracheostomy	2108641	41140	Glossectomy; complete or total, with or without tracheostomy, without radical neck dissection	CPT4	Procedure	CPT4	This particular code seems out of place here. Even though it includes a tracheostomy, the procedure involves removal of all or part of the tongue and is usually performed in patients that have head and neck cancers.	751
Severe	7	[COVID19 v1] tracheostomy	2108642	41145	Glossectomy; complete or total, with or without tracheostomy, with unilateral radical neck dissection	CPT4	Procedure	CPT4	This particular code seems out of place here. Even though it includes a tracheostomy, the procedure involves removal of all or part of the tongue and is usually performed in patients that have head and neck cancers.	752	510
Severe	7	[COVID19 v1] tracheostomy	4337047	232685002	Insertion of tracheostomy tube	Procedure	Procedure	SNOMED		753
Severe	7	[COVID19 v1] tracheostomy	2831237	0B110F	Medical and Surgical @ Respiratory System @ Bypass @ Trachea @ Open @ Tracheostomy Device	ICD10PCS Hierarchy	Procedure	ICD10PCS		754
Severe	7	[COVID19 v1] tracheostomy	2836115	0B113F	Medical and Surgical @ Respiratory System @ Bypass @ Trachea @ Percutaneous @ Tracheostomy Device	ICD10PCS Hierarchy	Procedure	ICD10PCS		755
Severe	7	[COVID19 v1] tracheostomy	2794811	0B21XF	Medical and Surgical @ Respiratory System @ Change @ Trachea @ External @ Tracheostomy Device	ICD10PCS Hierarchy	Procedure	ICD10PCS		756
Severe	7	[COVID19 v1] tracheostomy	2862930	0BW10F	Medical and Surgical @ Respiratory System @ Revision @ Trachea @ Open @ Tracheostomy Device	ICD10PCS Hierarchy	Procedure	ICD10PCS		757
Severe	7	[COVID19 v1] tracheostomy	2829384	0BW14F	Medical and Surgical @ Respiratory System @ Revision @ Trachea @ Percutaneous Endoscopic @ Tracheostomy Device	ICD10PCS Hierarchy	Procedure	ICD10PCS		758
Severe	7	[COVID19 v1] tracheostomy	2870619	0BW13F	Medical and Surgical @ Respiratory System @ Revision @ Trachea @ Percutaneous @ Tracheostomy Device	ICD10PCS Hierarchy	Procedure	ICD10PCS		759
Severe	7	[COVID19 v1] tracheostomy	2829386	0BW17F	Medical and Surgical @ Respiratory System @ Revision @ Trachea @ Via Natural or Artificial Opening @ Tracheostomy Device	ICD10PCS Hierarchy	Procedure	ICD10PCS		760
Severe	7	[COVID19 v1] tracheostomy	2743216	0BP17FZ	Removal of Tracheostomy Device from Trachea, Via Natural or Artificial Opening	ICD10PCS	Procedure	ICD10PCS		761	54
Severe	7	[COVID19 v1] tracheostomy	4311023	392168001	Revision of stoma of trachea	Procedure	Procedure	SNOMED		762
Severe	7	[COVID19 v1] tracheostomy	2741675	0BW1XFZ	Revision of Tracheostomy Device in Trachea, External Approach	ICD10PCS	Procedure	ICD10PCS		763
Severe	7	[COVID19 v1] tracheostomy	2745483	0BW10FZ	Revision of Tracheostomy Device in Trachea, Open Approach	ICD10PCS	Procedure	ICD10PCS		764
Severe	7	[COVID19 v1] tracheostomy	2745491	0BW13FZ	Revision of Tracheostomy Device in Trachea, Percutaneous Approach	ICD10PCS	Procedure	ICD10PCS		765
Severe	7	[COVID19 v1] tracheostomy	2745499	0BW14FZ	Revision of Tracheostomy Device in Trachea, Percutaneous Endoscopic Approach	ICD10PCS	Procedure	ICD10PCS		766
Severe	7	[COVID19 v1] tracheostomy	2745507	0BW17FZ	Revision of Tracheostomy Device in Trachea, Via Natural or Artificial Opening	ICD10PCS	Procedure	ICD10PCS		767
Severe	7	[COVID19 v1] tracheostomy	2745515	0BW18FZ	Revision of Tracheostomy Device in Trachea, Via Natural or Artificial Opening Endoscopic	ICD10PCS	Procedure	ICD10PCS		768	1318
Severe	7	[COVID19 v1] tracheostomy	4195473	43988005	Temporary tracheostomy	Procedure	Procedure	SNOMED		769
Severe	7	[COVID19 v1] tracheostomy	2106571	31614	Tracheostoma revision; complex, with flap rotation	CPT4	Procedure	CPT4		770
Severe	7	[COVID19 v1] tracheostomy	2106570	31613	Tracheostoma revision; simple, without flap rotation	CPT4	Procedure	CPT4		771	few
Severe	7	[COVID19 v1] tracheostomy	4208093	55622001	Tracheostomy, emergency procedure by transtracheal approach	Procedure	Procedure	SNOMED		772	few
Severe	7	[COVID19 v1] tracheostomy	2106564	31603	Tracheostomy, emergency procedure; transtracheal	CPT4	Procedure	CPT4		773	108
Severe	7	[COVID19 v1] tracheostomy	2106470	31502	Tracheotomy tube change prior to establishment of fistula tract	CPT4	Procedure	CPT4		774	few
Severe	8	[Covid19 v1] Extracorporeal membrane oxygenation (ECMO) procedure	46257441	33987	Arterial exposure with creation of graft conduit (eg, chimney graft) to facilitate arterial perfusion for ECMO/ECLS (List separately in addition to code for primary procedure)	CPT4	Procedure	CPT4		775
Severe	8	[Covid19 v1] Extracorporeal membrane oxygenation (ECMO) procedure	37206602	786452006	Arteriovenous extracorporeal membrane oxygenation	Procedure	Procedure	SNOMED		776
Severe	8	[Covid19 v1] Extracorporeal membrane oxygenation (ECMO) procedure	4338595	232969009	Cardiac support using extracorporeal membrane oxygenation circuitry	Procedure	Procedure	SNOMED		777
Severe	8	[Covid19 v1] Extracorporeal membrane oxygenation (ECMO) procedure	2787821	5A05221	Extracorporeal Hyperbaric Oxygenation, Continuous	ICD10PCS	Procedure	ICD10PCS		778
Severe	8	[Covid19 v1] Extracorporeal membrane oxygenation (ECMO) procedure	44515635	X58.1	Extracorporeal membrane oxygenation	Procedure	Procedure	OPCS4		779	251
Severe	8	[Covid19 v1] Extracorporeal membrane oxygenation (ECMO) procedure	4052536	233573008	Extracorporeal membrane oxygenation	Procedure	Procedure	SNOMED		780
Severe	8	[Covid19 v1] Extracorporeal membrane oxygenation (ECMO) procedure	2002247	39.65	Extracorporeal membrane oxygenation [ECMO]	4-dig billing code	Procedure	ICD9Proc		781
Severe	8	[Covid19 v1] Extracorporeal membrane oxygenation (ECMO) procedure	46257585	1022227	Extracorporeal membrane oxygenation (ECMO)/extracorporeal life support (ECLS) provided by physician	CPT4 Hierarchy	Procedure	CPT4		782	127
Severe	8	[Covid19 v1] Extracorporeal membrane oxygenation (ECMO) procedure	46257511	33949	Extracorporeal membrane oxygenation (ECMO)/extracorporeal life support (ECLS) provided by physician; daily management, each day, veno-arterial	CPT4	Procedure	CPT4		783	101
Severe	8	[Covid19 v1] Extracorporeal membrane oxygenation (ECMO) procedure	46257510	33948	Extracorporeal membrane oxygenation (ECMO)/extracorporeal life support (ECLS) provided by physician; daily management, each day, veno-venous	CPT4	Procedure	CPT4		784	145
Severe	8	[Covid19 v1] Extracorporeal membrane oxygenation (ECMO) procedure	46257682	33947	Extracorporeal membrane oxygenation (ECMO)/extracorporeal life support (ECLS) provided by physician; initiation, veno-arterial	CPT4	Procedure	CPT4		785	78
Severe	8	[Covid19 v1] Extracorporeal membrane oxygenation (ECMO) procedure	46257543	33946	Extracorporeal membrane oxygenation (ECMO)/extracorporeal life support (ECLS) provided by physician; initiation, veno-venous	CPT4	Procedure	CPT4		786	52
Severe	8	[Covid19 v1] Extracorporeal membrane oxygenation (ECMO) procedure	46257398	33956	Extracorporeal membrane oxygenation (ECMO)/extracorporeal life support (ECLS) provided by physician; insertion of central cannula(e) by sternotomy or thoracotomy, 6 years and older	CPT4	Procedure	CPT4		787	few
Severe	8	[Covid19 v1] Extracorporeal membrane oxygenation (ECMO) procedure	46257397	33955	Extracorporeal membrane oxygenation (ECMO)/extracorporeal life support (ECLS) provided by physician; insertion of central cannula(e) by sternotomy or thoracotomy, birth through 5 years of age	CPT4	Procedure	CPT4		788	29
Severe	8	[Covid19 v1] Extracorporeal membrane oxygenation (ECMO) procedure	46257438	33954	Extracorporeal membrane oxygenation (ECMO)/extracorporeal life support (ECLS) provided by physician; insertion of peripheral (arterial and/or venous) cannula(e), open, 6 years and older	CPT4	Procedure	CPT4		789	few
Severe	8	[Covid19 v1] Extracorporeal membrane oxygenation (ECMO) procedure	46257683	33953	Extracorporeal membrane oxygenation (ECMO)/extracorporeal life support (ECLS) provided by physician; insertion of peripheral (arterial and/or venous) cannula(e), open, birth through 5 years of age	CPT4	Procedure	CPT4		790	144
Severe	8	[Covid19 v1] Extracorporeal membrane oxygenation (ECMO) procedure	46257466	33952	Extracorporeal membrane oxygenation (ECMO)/extracorporeal life support (ECLS) provided by physician; insertion of peripheral (arterial and/or venous) cannula(e), percutaneous, 6 years and older (includes fluoroscopic guidance, when performed)	CPT4	Procedure	CPT4		791	few
Severe	8	[Covid19 v1] Extracorporeal membrane oxygenation (ECMO) procedure	46257512	33951	Extracorporeal membrane oxygenation (ECMO)/extracorporeal life support (ECLS) provided by physician; insertion of peripheral (arterial and/or venous) cannula(e), percutaneous, birth through 5 years of age (includes fluoroscopic guidance, when performed)	CPT4	Procedure	CPT4		792	18
Severe	8	[Covid19 v1] Extracorporeal membrane oxygenation (ECMO) procedure	46257680	33986	Extracorporeal membrane oxygenation (ECMO)/extracorporeal life support (ECLS) provided by physician; removal of central cannula(e) by sternotomy or thoracotomy, 6 years and older	CPT4	Procedure	CPT4		793	few
Severe	8	[Covid19 v1] Extracorporeal membrane oxygenation (ECMO) procedure	46257685	33985	Extracorporeal membrane oxygenation (ECMO)/extracorporeal life support (ECLS) provided by physician; removal of central cannula(e) by sternotomy or thoracotomy, birth through 5 years of age	CPT4	Procedure	CPT4		794	48
Severe	8	[Covid19 v1] Extracorporeal membrane oxygenation (ECMO) procedure	46257399	33984	Extracorporeal membrane oxygenation (ECMO)/extracorporeal life support (ECLS) provided by physician; removal of peripheral (arterial and/or venous) cannula(e), open, 6 years and older	CPT4	Procedure	CPT4		795	few
Severe	8	[Covid19 v1] Extracorporeal membrane oxygenation (ECMO) procedure	46257544	33969	Extracorporeal membrane oxygenation (ECMO)/extracorporeal life support (ECLS) provided by physician; removal of peripheral (arterial and/or venous) cannula(e), open, birth through 5 years of age	CPT4	Procedure	CPT4		796	54
Severe	8	[Covid19 v1] Extracorporeal membrane oxygenation (ECMO) procedure	46257468	33966	Extracorporeal membrane oxygenation (ECMO)/extracorporeal life support (ECLS) provided by physician; removal of peripheral (arterial and/or venous) cannula(e), percutaneous, 6 years and older	CPT4	Procedure	CPT4		797
Severe	8	[Covid19 v1] Extracorporeal membrane oxygenation (ECMO) procedure	46257730	33965	Extracorporeal membrane oxygenation (ECMO)/extracorporeal life support (ECLS) provided by physician; removal of peripheral (arterial and/or venous) cannula(e), percutaneous, birth through 5 years of age	CPT4	Procedure	CPT4		798	few
Severe	8	[Covid19 v1] Extracorporeal membrane oxygenation (ECMO) procedure	46257440	33964	Extracorporeal membrane oxygenation (ECMO)/extracorporeal life support (ECLS) provided by physician; reposition central cannula(e) by sternotomy or thoracotomy, 6 years and older (includes fluoroscopic guidance, when performed)	CPT4	Procedure	CPT4		799
Severe	8	[Covid19 v1] Extracorporeal membrane oxygenation (ECMO) procedure	46257439	33963	Extracorporeal membrane oxygenation (ECMO)/extracorporeal life support (ECLS) provided by physician; reposition of central cannula(e) by sternotomy or thoracotomy, birth through 5 years of age (includes fluoroscopic guidance, when performed)	CPT4	Procedure	CPT4		800	few
Severe	8	[Covid19 v1] Extracorporeal membrane oxygenation (ECMO) procedure	46257684	33962	Extracorporeal membrane oxygenation (ECMO)/extracorporeal life support (ECLS) provided by physician; reposition peripheral (arterial and/or venous) cannula(e), open, 6 years and older (includes fluoroscopic guidance, when performed)	CPT4	Procedure	CPT4		801
Severe	8	[Covid19 v1] Extracorporeal membrane oxygenation (ECMO) procedure	46257729	33959	Extracorporeal membrane oxygenation (ECMO)/extracorporeal life support (ECLS) provided by physician; reposition peripheral (arterial and/or venous) cannula(e), open, birth through 5 years of age (includes fluoroscopic guidance, when performed)	CPT4	Procedure	CPT4		802	16
Severe	8	[Covid19 v1] Extracorporeal membrane oxygenation (ECMO) procedure	46257467	33958	Extracorporeal membrane oxygenation (ECMO)/extracorporeal life support (ECLS) provided by physician; reposition peripheral (arterial and/or venous) cannula(e), percutaneous, 6 years and older (includes fluoroscopic guidance, when performed)	CPT4	Procedure	CPT4		803
Severe	8	[Covid19 v1] Extracorporeal membrane oxygenation (ECMO) procedure	46257513	33957	Extracorporeal membrane oxygenation (ECMO)/extracorporeal life support (ECLS) provided by physician; reposition peripheral (arterial and/or venous) cannula(e), percutaneous, birth through 5 years of age (includes fluoroscopic guidance, when performed)	CPT4	Procedure	CPT4		804
Severe	8	[Covid19 v1] Extracorporeal membrane oxygenation (ECMO) procedure	46257586	1021846	Extracorporeal Membrane Oxygenation or Extracorporeal Life Support Services and Procedures	CPT4 Hierarchy	Procedure	CPT4		805
Severe	8	[Covid19 v1] Extracorporeal membrane oxygenation (ECMO) procedure	1531632	5A1522F	Extracorporeal Oxygenation, Membrane, Central	ICD10PCS	Procedure	ICD10PCS		806
Severe	8	[Covid19 v1] Extracorporeal membrane oxygenation (ECMO) procedure	1531631	5A1522G	Extracorporeal Oxygenation, Membrane, Peripheral Veno-arterial	ICD10PCS	Procedure	ICD10PCS		807
Severe	8	[Covid19 v1] Extracorporeal membrane oxygenation (ECMO) procedure	1531630	5A1522H	Extracorporeal Oxygenation, Membrane, Peripheral Veno-venous	ICD10PCS	Procedure	ICD10PCS		808
Severe	8	[Covid19 v1] Extracorporeal membrane oxygenation (ECMO) procedure	2787820	5A0512C	Extracorporeal Supersaturated Oxygenation, Intermittent	ICD10PCS	Procedure	ICD10PCS		809
Severe	8	[Covid19 v1] Extracorporeal membrane oxygenation (ECMO) procedure	44811012	862791000000106	Fluoroscopy guided percutaneous insertion of cannula for extracorporeal membrane oxygenation	Procedure	Procedure	SNOMED		810	few
Severe	8	[Covid19 v1] Extracorporeal membrane oxygenation (ECMO) procedure	46257400	33988	Insertion of left heart vent by thoracic incision (eg, sternotomy, thoracotomy) for ECMO/ECLS	CPT4	Procedure	CPT4		811	few
Severe	8	[Covid19 v1] Extracorporeal membrane oxygenation (ECMO) procedure	46257469	33989	Removal of left heart vent by thoracic incision (eg, sternotomy, thoracotomy) for ECMO/ECLS	CPT4	Procedure	CPT4		812
Severe	8	[Covid19 v1] Extracorporeal membrane oxygenation (ECMO) procedure	37206601	786451004	Venoarterial extracorporeal membrane oxygenation	Procedure	Procedure	SNOMED		813
Severe	8	[Covid19 v1] Extracorporeal membrane oxygenation (ECMO) procedure	37206603	786453001	Venovenous extracorporeal membrane oxygenation	Procedure	Procedure	SNOMED		814
