## Supplementary material for "Trends in clinical characteristics and associations of severe non-respiratory events related to SARS-CoV-2": Data supplement C

### Sheet: comorbidities codes
DX_GROUP	Taxonomy	Code	Description
Alcohol/substance abuse	ICD-9-CM	291.0	Alcohol withdrawal delirium
Alcohol/substance abuse	ICD-9-CM	291.1	Alcohol induced persisting amnestic disorder
Alcohol/substance abuse	ICD-9-CM	291.2	Alcohol induced persisting dementia
Alcohol/substance abuse	ICD-9-CM	291.3	Alcohol induced psychotic dis w hallucinations
Alcohol/substance abuse	ICD-9-CM	291.4	Idiosyncratic alcohol intoxication
Alcohol/substance abuse	ICD-9-CM	291.5	Alcohol induced psychotic disorder w delusions
Alcohol/substance abuse	ICD-9-CM	291.8	Other alcohol induced mental disorders
Alcohol/substance abuse	ICD-9-CM	291.81	Alcohol withdrawal psychosis
Alcohol/substance abuse	ICD-9-CM	291.82	Alcohol induced sleep disorders
Alcohol/substance abuse	ICD-9-CM	291.89	Alcohol induced mental disorder NEC
Alcohol/substance abuse	ICD-9-CM	291.9	Alcohol induced mental disorder NOS
Alcohol/substance abuse	ICD-9-CM	292.0	Drug withdrawal
Alcohol/substance abuse	ICD-9-CM	292.11	Drug induced psychotic disorder w delusions
Alcohol/substance abuse	ICD-9-CM	292.12	Drug induced psychotic disord w hallucinations
Alcohol/substance abuse	ICD-9-CM	292.2	Pathological drug intoxication
Alcohol/substance abuse	ICD-9-CM	292.81	Drug induced delirium
Alcohol/substance abuse	ICD-9-CM	292.82	Drug induced persisting dementia
Alcohol/substance abuse	ICD-9-CM	292.83	Drug induced persisting amnestic disorder
Alcohol/substance abuse	ICD-9-CM	292.84	Drug induced mood disorder
Alcohol/substance abuse	ICD-9-CM	292.85	Drug induced sleep disorders
Alcohol/substance abuse	ICD-9-CM	292.89	Drug induced mental disorder NEC
Alcohol/substance abuse	ICD-9-CM	292.9	Drug induced mental disorder NOS
Alcohol/substance abuse	ICD-9-CM	303.00	Acute alcoholic intox in alcoholism NOS
Alcohol/substance abuse	ICD-9-CM	303.01	Acute alcoholic intox in alcoholism, continuous
Alcohol/substance abuse	ICD-9-CM	303.02	Acute alcoholic intox in alcoholism, episodic
Alcohol/substance abuse	ICD-9-CM	303.03	Acute alcoholic intox in alcoholism in remission
Alcohol/substance abuse	ICD-9-CM	303.90	Alcohol dependence NEC & NOS, unspecified
Alcohol/substance abuse	ICD-9-CM	303.91	Alcohol dependence NEC & NOS, continuous
Alcohol/substance abuse	ICD-9-CM	303.92	Alcohol dependence NEC & NOS, episodic
Alcohol/substance abuse	ICD-9-CM	303.93	Alcohol dependence NEC & NOS in remission
Alcohol/substance abuse	ICD-9-CM	304.00	Opioid type dependence NOS
Alcohol/substance abuse	ICD-9-CM	304.01	Opioid type dependence, continuous
Alcohol/substance abuse	ICD-9-CM	304.02	Opioid type dependence, episodic
Alcohol/substance abuse	ICD-9-CM	304.03	Opioid type dependence in remission
Alcohol/substance abuse	ICD-9-CM	304.10	Sedative/hypnotic/anxiolytic dependence NOS
Alcohol/substance abuse	ICD-9-CM	304.11	Sedative/hypnotic/anxiolytic depend, continuous
Alcohol/substance abuse	ICD-9-CM	304.12	Sedative/hypnotic/anxiolytic depend, episodic
Alcohol/substance abuse	ICD-9-CM	304.13	Sedative/hypnotic/anxiolytic dep in remission
Alcohol/substance abuse	ICD-9-CM	304.20	Cocaine dependence NOS
Alcohol/substance abuse	ICD-9-CM	304.21	Cocaine dependence, continuous
Alcohol/substance abuse	ICD-9-CM	304.22	Cocaine dependence, episodic
Alcohol/substance abuse	ICD-9-CM	304.23	Cocaine dependence in remission
Alcohol/substance abuse	ICD-9-CM	304.30	Cannabis dependence NOS
Alcohol/substance abuse	ICD-9-CM	304.31	Cannabis dependence, continuous
Alcohol/substance abuse	ICD-9-CM	304.32	Cannabis dependence, episodic
Alcohol/substance abuse	ICD-9-CM	304.33	Cannabis dependence in remission
Alcohol/substance abuse	ICD-9-CM	304.40	Amphetamine & psychostimulant dependence NOS
Alcohol/substance abuse	ICD-9-CM	304.41	Amphetamine & psychostimulant dependence, cont
Alcohol/substance abuse	ICD-9-CM	304.42	Amphetamine & psychostim dependence, episodic
Alcohol/substance abuse	ICD-9-CM	304.43	Amphetamine & psychostim dependence in remission
Alcohol/substance abuse	ICD-9-CM	304.50	Hallucinogen dependence NOS
Alcohol/substance abuse	ICD-9-CM	304.51	Hallucinogen dependence, continuous
Alcohol/substance abuse	ICD-9-CM	304.52	Hallucinogen dependence, episodic
Alcohol/substance abuse	ICD-9-CM	304.53	Hallucinogen dependence in remission
Alcohol/substance abuse	ICD-9-CM	304.60	Drug dependence NEC NOS
Alcohol/substance abuse	ICD-9-CM	304.61	Drug dependence NEC, continuous
Alcohol/substance abuse	ICD-9-CM	304.62	Drug dependence NEC, episodic
Alcohol/substance abuse	ICD-9-CM	304.63	Drug dependence NEC in remission
Alcohol/substance abuse	ICD-9-CM	304.70	Opioid w oth drug dependence NOS
Alcohol/substance abuse	ICD-9-CM	304.71	Opioid w oth drug dependence, continuous
Alcohol/substance abuse	ICD-9-CM	304.72	Opioid w oth drug dependence, episodic
Alcohol/substance abuse	ICD-9-CM	304.73	Opioid w other drug dependence in remission
Alcohol/substance abuse	ICD-9-CM	304.80	Combination drug dependence excl opioid NOS
Alcohol/substance abuse	ICD-9-CM	304.81	Combination drug dependence excl opioid, cont
Alcohol/substance abuse	ICD-9-CM	304.82	Combination drug depend excl opioid, episodic
Alcohol/substance abuse	ICD-9-CM	304.83	Combination drug depend excl opioid in remiss
Alcohol/substance abuse	ICD-9-CM	304.90	Drug dependence NOS, unspecified
Alcohol/substance abuse	ICD-9-CM	304.91	Drug dependence NOS, continuous
Alcohol/substance abuse	ICD-9-CM	304.92	Drug dependence NOS, episodic
Alcohol/substance abuse	ICD-9-CM	304.93	Drug dependence NOS in remission
Alcohol/substance abuse	ICD-9-CM	305.00	Alcohol abuse NOS
Alcohol/substance abuse	ICD-9-CM	305.01	Alcohol abuse, continuous
Alcohol/substance abuse	ICD-9-CM	305.02	Alcohol abuse, episodic
Alcohol/substance abuse	ICD-9-CM	305.03	Alcohol abuse in remission
Alcohol/substance abuse	ICD-9-CM	305.20	Cannabis abuse NOS
Alcohol/substance abuse	ICD-9-CM	305.21	Cannabis abuse, continuous
Alcohol/substance abuse	ICD-9-CM	305.22	Cannabis abuse, episodic
Alcohol/substance abuse	ICD-9-CM	305.23	Cannabis abuse in remission
Alcohol/substance abuse	ICD-9-CM	305.30	Hallucinogen abuse NOS
Alcohol/substance abuse	ICD-9-CM	305.31	Hallucinogen abuse, continuous
Alcohol/substance abuse	ICD-9-CM	305.32	Hallucinogen abuse, episodic
Alcohol/substance abuse	ICD-9-CM	305.33	Hallucinogen abuse in remission
Alcohol/substance abuse	ICD-9-CM	305.40	Sedative/hypnotic/anxiolytic abuse NOS
Alcohol/substance abuse	ICD-9-CM	305.41	Sedative/hypnotic/anxiolytic abuse, cont
Alcohol/substance abuse	ICD-9-CM	305.42	Sedative/hypnotic/anxiolytic abuse, episodic
Alcohol/substance abuse	ICD-9-CM	305.43	Sedative/hypnotic/anxiolytic abuse in remission
Alcohol/substance abuse	ICD-9-CM	305.50	Opioid abuse NOS
Alcohol/substance abuse	ICD-9-CM	305.51	Opioid abuse, continuous
Alcohol/substance abuse	ICD-9-CM	305.52	Opioid abuse, episodic
Alcohol/substance abuse	ICD-9-CM	305.53	Opioid abuse in remission
Alcohol/substance abuse	ICD-9-CM	305.60	Cocaine abuse NOS
Alcohol/substance abuse	ICD-9-CM	305.61	Cocaine abuse, continuous
Alcohol/substance abuse	ICD-9-CM	305.62	Cocaine abuse, episodic
Alcohol/substance abuse	ICD-9-CM	305.63	Cocaine abuse in remission
Alcohol/substance abuse	ICD-9-CM	305.70	Amphetamine & sympathomimetic abuse NOS
Alcohol/substance abuse	ICD-9-CM	305.71	Amphetamine & sympathomimetic abuse, continuous
Alcohol/substance abuse	ICD-9-CM	305.72	Amphetamine & sympathomimetic abuse, episodic
Alcohol/substance abuse	ICD-9-CM	305.73	Amphetamine & sympathomimetic abuse in remission
Alcohol/substance abuse	ICD-9-CM	305.80	Antidepressant type abuse NOS
Alcohol/substance abuse	ICD-9-CM	305.81	Antidepressant type abuse, continuous
Alcohol/substance abuse	ICD-9-CM	305.82	Antidepressant type abuse, episodic
Alcohol/substance abuse	ICD-9-CM	305.83	Antidepressant type abuse in remission
Alcohol/substance abuse	ICD-9-CM	305.90	Other, mixed or NOS drug abuse NOS
Alcohol/substance abuse	ICD-9-CM	305.91	Other, mixed or NOS drug abuse, continuous
Alcohol/substance abuse	ICD-9-CM	305.92	Other, mixed or NOS drug abuse, episodic
Alcohol/substance abuse	ICD-9-CM	305.93	Other, mixed or NOS drug abuse in remission
Alcohol/substance abuse	ICD-9-CM	357.5	Alcoholic polyneuropathy
Alcohol/substance abuse	ICD-9-CM	425.5	Alcoholic cardiomyopathy
Alcohol/substance abuse	ICD-9-CM	535.3	Alcoholic gastritis
Alcohol/substance abuse	ICD-9-CM	535.30	Alcoholic gastritis w/o hemorrhage
Alcohol/substance abuse	ICD-9-CM	535.31	Alcoholic gastritis w hemorrhage
Alcohol/substance abuse	ICD-9-CM	571.0	Alcoholic fatty liver
Alcohol/substance abuse	ICD-9-CM	571.1	Acute alcoholic hepatitis
Alcohol/substance abuse	ICD-9-CM	571.2	Alcoholic cirrhosis liver
Alcohol/substance abuse	ICD-9-CM	571.3	Alcoholic liver damage NOS
Alcohol/substance abuse	ICD-9-CM	648.30	Drug dependence comp preg/labor/PP NOS
Alcohol/substance abuse	ICD-9-CM	648.31	Drug dependence comp preg/labor/PP, delivered
Alcohol/substance abuse	ICD-9-CM	648.32	Drug dependence comp preg/labor/PP, del PP
Alcohol/substance abuse	ICD-9-CM	648.33	Drug dependence comp preg/labor/PP, antepartum
Alcohol/substance abuse	ICD-9-CM	648.34	Drug dependence comp preg/labor/PP, postpartum
Alcohol/substance abuse	ICD-9-CM	655.50	Suspect fetal damage D/T drugs affect mgmnt NOS
Alcohol/substance abuse	ICD-9-CM	655.51	Suspect fetal damage D/T drugs affect mgmnt, del
Alcohol/substance abuse	ICD-9-CM	655.53	Suspect fetal damage D/T drugs affect mgmnt, AP
Alcohol/substance abuse	ICD-9-CM	760.71	Alcohol aff fetus/NB via placenta/breast milk
Alcohol/substance abuse	ICD-9-CM	760.72	Narcotic aff fetus/NB via placenta/breast milk
Alcohol/substance abuse	ICD-9-CM	760.73	Hallucin aff fetus/NB via placenta/breast milk
Alcohol/substance abuse	ICD-9-CM	760.75	Cocaine aff fetus/NB via placenta/breast milk
Alcohol/substance abuse	ICD-9-CM	779.5	Drug withdrawal syndrome in newborn
Alcohol/substance abuse	ICD-9-CM	965.00	Poisoning by opium, unspecified
Alcohol/substance abuse	ICD-9-CM	965.01	Poisoning by heroin
Alcohol/substance abuse	ICD-9-CM	965.02	Poisoning by methadone
Alcohol/substance abuse	ICD-9-CM	965.09	Poisoning by other opiates & related narcotics
Alcohol/substance abuse	ICD-9-CM	980.0	Toxic effect ethyl alcohol
Alcohol/substance abuse	ICD-9-CM	V65.42	Substance use & abuse counseling
Alcohol/substance abuse	SNOMED	111460005	Fetal or neonatal effect of hallucinogenic agent transmitted via placenta and/or breast milk (disorder)
Alcohol/substance abuse	SNOMED	11387009	Psychoactive substance-induced organic mental disorder (disorder)
Alcohol/substance abuse	SNOMED	15167005	Alcohol abuse (disorder)
Alcohol/substance abuse	SNOMED	191476005	Alcohol withdrawal hallucinosis (disorder)
Alcohol/substance abuse	SNOMED	191478006	Alcoholic paranoia (disorder)
Alcohol/substance abuse	SNOMED	191480000	Alcohol withdrawal syndrome (disorder)
Alcohol/substance abuse	SNOMED	191483003	Drug-induced psychosis (disorder)
Alcohol/substance abuse	SNOMED	191484009	Drug-induced paranoia or hallucinatory states (disorder)
Alcohol/substance abuse	SNOMED	191486006	Drug-induced hallucinosis (disorder)
Alcohol/substance abuse	SNOMED	191492000	Drug-induced delirium (disorder)
Alcohol/substance abuse	SNOMED	191493005	Drug-induced dementia (disorder)
Alcohol/substance abuse	SNOMED	191494004	Drug-induced amnestic syndrome (disorder)
Alcohol/substance abuse	SNOMED	191802004	Acute alcoholic intoxication in alcoholism (disorder)
Alcohol/substance abuse	SNOMED	191804003	Continuous acute alcoholic intoxication in alcoholism (disorder)
Alcohol/substance abuse	SNOMED	191805002	Episodic acute alcoholic intoxication in alcoholism (disorder)
Alcohol/substance abuse	SNOMED	191806001	Acute alcoholic intoxication in remission, in alcoholism (disorder)
Alcohol/substance abuse	SNOMED	191811004	Continuous chronic alcoholism (disorder)
Alcohol/substance abuse	SNOMED	191812006	Episodic chronic alcoholism (disorder)
Alcohol/substance abuse	SNOMED	191813001	Chronic alcoholism in remission (disorder)
Alcohol/substance abuse	SNOMED	191819002	Continuous opioid dependence (disorder)
Alcohol/substance abuse	SNOMED	191820008	Episodic opioid dependence (disorder)
Alcohol/substance abuse	SNOMED	191821007	Opioid dependence in remission (disorder)
Alcohol/substance abuse	SNOMED	191825003	Hypnotic or anxiolytic dependence, continuous (disorder)
Alcohol/substance abuse	SNOMED	191826002	Hypnotic or anxiolytic dependence, episodic (disorder)
Alcohol/substance abuse	SNOMED	191827006	Hypnotic or anxiolytic dependence in remission (disorder)
Alcohol/substance abuse	SNOMED	191831000	Cocaine dependence, continuous (disorder)
Alcohol/substance abuse	SNOMED	191832007	Cocaine dependence, episodic (disorder)
Alcohol/substance abuse	SNOMED	191833002	Cocaine dependence in remission (disorder)
Alcohol/substance abuse	SNOMED	191837001	Cannabis dependence, continuous (disorder)
Alcohol/substance abuse	SNOMED	191838006	Cannabis dependence, episodic (disorder)
Alcohol/substance abuse	SNOMED	191839003	Cannabis dependence in remission (disorder)
Alcohol/substance abuse	SNOMED	191843004	Amphetamine or psychostimulant dependence, continuous (disorder)
Alcohol/substance abuse	SNOMED	191844005	Amphetamine or psychostimulant dependence, episodic (disorder)
Alcohol/substance abuse	SNOMED	191845006	Amphetamine or psychostimulant dependence in remission (disorder)
Alcohol/substance abuse	SNOMED	191849000	Hallucinogen dependence, continuous (disorder)
Alcohol/substance abuse	SNOMED	191851001	Hallucinogen dependence in remission (disorder)
Alcohol/substance abuse	SNOMED	191871005	Combined drug dependence, excluding opioids (disorder)
Alcohol/substance abuse	SNOMED	191873008	Combined drug dependence, excluding opioid, continuous (disorder)
Alcohol/substance abuse	SNOMED	191874002	Combined drug dependence, excluding opioid, episodic (disorder)
Alcohol/substance abuse	SNOMED	191875001	Combined drug dependence, excluding opioid, in remission (disorder)
Alcohol/substance abuse	SNOMED	191882002	Nondependent alcohol abuse, continuous (disorder)
Alcohol/substance abuse	SNOMED	191883007	Nondependent alcohol abuse, episodic (disorder)
Alcohol/substance abuse	SNOMED	191884001	Nondependent alcohol abuse in remission (disorder)
Alcohol/substance abuse	SNOMED	191893000	Nondependent cannabis abuse, continuous (disorder)
Alcohol/substance abuse	SNOMED	191894006	Nondependent cannabis abuse, episodic (disorder)
Alcohol/substance abuse	SNOMED	191895007	Nondependent cannabis abuse in remission (disorder)
Alcohol/substance abuse	SNOMED	191899001	Nondependent hallucinogen abuse, continuous (disorder)
Alcohol/substance abuse	SNOMED	191900006	Nondependent hallucinogen abuse, episodic (disorder)
Alcohol/substance abuse	SNOMED	191901005	Nondependent hallucinogen abuse in remission (disorder)
Alcohol/substance abuse	SNOMED	191912005	Nondependent opioid abuse, continuous (disorder)
Alcohol/substance abuse	SNOMED	191913000	Nondependent opioid abuse, episodic (disorder)
Alcohol/substance abuse	SNOMED	191914006	Nondependent opioid abuse in remission (disorder)
Alcohol/substance abuse	SNOMED	191918009	Nondependent cocaine abuse, continuous (disorder)
Alcohol/substance abuse	SNOMED	191919001	Nondependent cocaine abuse, episodic (disorder)
Alcohol/substance abuse	SNOMED	191920007	Nondependent cocaine abuse in remission (disorder)
Alcohol/substance abuse	SNOMED	191928000	Abuse of antidepressant drug (disorder)
Alcohol/substance abuse	SNOMED	191930003	Nondependent antidepressant type drug abuse, continuous (disorder)
Alcohol/substance abuse	SNOMED	191932006	Nondependent antidepressant type drug abuse in remission (disorder)
Alcohol/substance abuse	SNOMED	191934007	Nondependent mixed drug abuse (disorder)
Alcohol/substance abuse	SNOMED	191936009	Nondependent mixed drug abuse, continuous (disorder)
Alcohol/substance abuse	SNOMED	191937000	Nondependent mixed drug abuse, episodic (disorder)
Alcohol/substance abuse	SNOMED	199252002	Drug dependence during pregnancy - baby delivered (disorder)
Alcohol/substance abuse	SNOMED	199253007	Drug dependence in the puerperium - baby delivered (disorder)
Alcohol/substance abuse	SNOMED	199254001	Drug dependence during pregnancy - baby not yet delivered (disorder)
Alcohol/substance abuse	SNOMED	199255000	Drug dependence in the puerperium - baby delivered during previous episode of care (disorder)
Alcohol/substance abuse	SNOMED	2043009	Alcoholic gastritis (disorder)
Alcohol/substance abuse	SNOMED	21000000	Idiosyncratic intoxication (disorder)
Alcohol/substance abuse	SNOMED	21647008	Amphetamine dependence (disorder)
Alcohol/substance abuse	SNOMED	231461004	Hypnotic or anxiolytic abuse (disorder)
Alcohol/substance abuse	SNOMED	231462006	Barbiturate abuse (disorder)
Alcohol/substance abuse	SNOMED	231472009	Barbiturate dependence (disorder)
Alcohol/substance abuse	SNOMED	254250002	Fetal cocaine syndrome (disorder)
Alcohol/substance abuse	SNOMED	25508008	Pathological drug intoxication (disorder)
Alcohol/substance abuse	SNOMED	25702006	Alcohol intoxication (disorder)
Alcohol/substance abuse	SNOMED	26416006	Drug abuse (disorder)
Alcohol/substance abuse	SNOMED	267206008	Drug dependence during pregnancy, childbirth and the puerperium (disorder)
Alcohol/substance abuse	SNOMED	268640002	Hypnotic or anxiolytic dependence (disorder)
Alcohol/substance abuse	SNOMED	275471001	Psychostimulant dependence (disorder)
Alcohol/substance abuse	SNOMED	281004	Dementia associated with alcoholism (disorder)
Alcohol/substance abuse	SNOMED	29212009	Alcohol-induced organic mental disorder (disorder)
Alcohol/substance abuse	SNOMED	313071005	Counseling for substance abuse (procedure)
Alcohol/substance abuse	SNOMED	31956009	Cocaine dependence (disorder)
Alcohol/substance abuse	SNOMED	32552001	Psychoactive substance-induced organic delusional disorder (disorder)
Alcohol/substance abuse	SNOMED	34150001	Drug dependence in mother complicating pregnancy, childbirth AND/OR puerperium (disorder)
Alcohol/substance abuse	SNOMED	34938008	Alcohol-induced anxiety disorder (disorder)
Alcohol/substance abuse	SNOMED	363101005	Drug withdrawal (disorder)
Alcohol/substance abuse	SNOMED	363314000	Substance-induced sleep disorder (disorder)
Alcohol/substance abuse	SNOMED	36558000	Fetal or neonatal effect of alcohol transmitted via placenta and/or breast milk (disorder)
Alcohol/substance abuse	SNOMED	37331004	Psychoactive substance-induced organic mood disorder (disorder)
Alcohol/substance abuse	SNOMED	37344009	Cannabis abuse (disorder)
Alcohol/substance abuse	SNOMED	38247002	Hallucinogen dependence (disorder)
Alcohol/substance abuse	SNOMED	41083005	Alcohol-induced sleep disorder (disorder)
Alcohol/substance abuse	SNOMED	41309000	Alcoholic liver damage (disorder)
Alcohol/substance abuse	SNOMED	414819007	Neonatal Abstinence Syndrome (disorder)
Alcohol/substance abuse	SNOMED	418475009	Drug-induced sleep disorder (disorder)
Alcohol/substance abuse	SNOMED	420054005	Alcoholic cirrhosis (disorder)
Alcohol/substance abuse	SNOMED	42344001	Alcohol-induced psychosis (disorder)
Alcohol/substance abuse	SNOMED	426590003	Drug abuse, continuous (disorder)
Alcohol/substance abuse	SNOMED	427205009	Amphetamine abuse, continuous (disorder)
Alcohol/substance abuse	SNOMED	427327003	Sedative dependence (disorder)
Alcohol/substance abuse	SNOMED	427975003	Drug-induced delusional disorder (disorder)
Alcohol/substance abuse	SNOMED	429299000	Combined drug dependence, continuous (disorder)
Alcohol/substance abuse	SNOMED	429672007	Drug-induced mood disorder (disorder)
Alcohol/substance abuse	SNOMED	429692000	Amphetamine abuse, episodic (disorder)
Alcohol/substance abuse	SNOMED	442351006	Mental disorder caused by drug (disorder)
Alcohol/substance abuse	SNOMED	445273005	Polysubstance abuse (disorder)
Alcohol/substance abuse	SNOMED	50325005	Alcoholic fatty liver (disorder)
Alcohol/substance abuse	SNOMED	5602001	Opioid abuse (disorder)
Alcohol/substance abuse	SNOMED	60199004	Poisoning caused by methadone (disorder)
Alcohol/substance abuse	SNOMED	609425002	Suspected fetal damage from maternal drug use (situation)
Alcohol/substance abuse	SNOMED	61144001	Alcohol-induced psychotic disorder with delusions (disorder)
Alcohol/substance abuse	SNOMED	64386003	Sedative abuse (disorder)
Alcohol/substance abuse	SNOMED	66214007	Substance abuse (disorder)
Alcohol/substance abuse	SNOMED	66590003	Alcohol dependence (disorder)
Alcohol/substance abuse	SNOMED	7052005	Alcohol hallucinosis (disorder)
Alcohol/substance abuse	SNOMED	7200002	Alcoholism (disorder)
Alcohol/substance abuse	SNOMED	73097000	Alcohol amnestic disorder (disorder)
Alcohol/substance abuse	SNOMED	74264003	Poisoning caused by opium alkaloid (disorder)
Alcohol/substance abuse	SNOMED	74851005	Hallucinogen abuse (disorder)
Alcohol/substance abuse	SNOMED	75544000	Opioid dependence (disorder)
Alcohol/substance abuse	SNOMED	78267003	Cocaine abuse (disorder)
Alcohol/substance abuse	SNOMED	78302009	Fetal or neonatal effect of narcotic transmitted via placenta and/or breast milk (disorder)
Alcohol/substance abuse	SNOMED	7916009	Alcoholic polyneuropathy (disorder)
Alcohol/substance abuse	SNOMED	82782008	Toxic effect of ethyl alcohol (disorder)
Alcohol/substance abuse	SNOMED	83521008	Dilated cardiomyopathy caused by alcohol (disorder)
Alcohol/substance abuse	SNOMED	84758004	Amphetamine abuse (disorder)
Alcohol/substance abuse	SNOMED	85005007	Cannabis dependence (disorder)
Alcohol/substance abuse	SNOMED	8635005	Alcohol withdrawal delirium (disorder)
Alcohol/substance abuse	SNOMED	9953008	Acute alcoholic liver disease (disorder)
Cardiac disorder - CHF	ICD-9-CM	398.91	Rheumatic heart failure
Cardiac disorder - CHF	ICD-9-CM	428.0	Congestive heart failure NOS
Cardiac disorder - CHF	ICD-9-CM	428.1	Left heart failure
Cardiac disorder - CHF	ICD-9-CM	428.20	Systolic heart failure NOS
Cardiac disorder - CHF	ICD-9-CM	428.21	Acute systolic heart failure
Cardiac disorder - CHF	ICD-9-CM	428.22	Chronic systolic heart failure
Cardiac disorder - CHF	ICD-9-CM	428.23	Acute on chronic systolic heart failure
Cardiac disorder - CHF	ICD-9-CM	428.30	Diastolic heart failure NOS
Cardiac disorder - CHF	ICD-9-CM	428.31	Acute diastolic heart failure
Cardiac disorder - CHF	ICD-9-CM	428.32	Chronic diastolic heart failure
Cardiac disorder - CHF	ICD-9-CM	428.33	Acute on chronic diastolic heart failure
Cardiac disorder - CHF	ICD-9-CM	428.40	Systolic & diastolic heart failure NOS
Cardiac disorder - CHF	ICD-9-CM	428.41	Acute systolic & diastolic heart failure
Cardiac disorder - CHF	ICD-9-CM	428.42	Chronic systolic & diastolic heart failure
Cardiac disorder - CHF	ICD-9-CM	428.43	Acute on chronic systolic & diastolic HF
Cardiac disorder - CHF	ICD-9-CM	428.9	Heart failure NOS
Cardiac disorder - CHF	SNOMED	10633002	Acute congestive heart failure (disorder)
Cardiac disorder - CHF	SNOMED	3545003	Diastolic dysfunction (finding)
Cardiac disorder - CHF	SNOMED	371037005	Systolic dysfunction (finding)
Cardiac disorder - CHF	SNOMED	417996009	Systolic heart failure (disorder)
Cardiac disorder - CHF	SNOMED	418304008	Diastolic heart failure (disorder)
Cardiac disorder - CHF	SNOMED	42343007	Congestive heart failure (disorder)
Cardiac disorder - CHF	SNOMED	441481004	Chronic systolic heart failure (disorder)
Cardiac disorder - CHF	SNOMED	441530006	Chronic diastolic heart failure (disorder)
Cardiac disorder - CHF	SNOMED	443253003	Acute on chronic systolic heart failure (disorder)
Cardiac disorder - CHF	SNOMED	443254009	Acute systolic heart failure (disorder)
Cardiac disorder - CHF	SNOMED	443343001	Acute diastolic heart failure (disorder)
Cardiac disorder - CHF	SNOMED	443344007	Acute on chronic diastolic heart failure (disorder)
Cardiac disorder - CHF	SNOMED	48447003	Chronic heart failure (disorder)
Cardiac disorder - CHF	SNOMED	82523003	Congestive rheumatic heart failure (disorder)
Cardiac disorder - CHF	SNOMED	84114007	Heart failure (disorder)
Cardiac disorder - CHF	SNOMED	85232009	Left heart failure (disorder)
Cardiac disorder - acute MI	ICD-9-CM	410.0	AMI anterolateral wall
Cardiac disorder - acute MI	ICD-9-CM	410.00	AMI anterolateral wall, episode of care NOS
Cardiac disorder - acute MI	ICD-9-CM	410.01	AMI anterolateral wall, initial episode of care
Cardiac disorder - acute MI	ICD-9-CM	410.02	AMI anterolateral wall, subsequent episode
Cardiac disorder - acute MI	ICD-9-CM	410.1	AMI other anterior wall
Cardiac disorder - acute MI	ICD-9-CM	410.10	AMI other anterior wall, episode of care NOS
Cardiac disorder - acute MI	ICD-9-CM	410.11	AMI other anterior wall, initial episode of care
Cardiac disorder - acute MI	ICD-9-CM	410.12	AMI other anterior wall, subsequent episode
Cardiac disorder - acute MI	ICD-9-CM	410.2	AMI inferolateral wall
Cardiac disorder - acute MI	ICD-9-CM	410.20	AMI inferolateral wall, episode of care NOS
Cardiac disorder - acute MI	ICD-9-CM	410.21	AMI inferolateral wall, initial episode of care
Cardiac disorder - acute MI	ICD-9-CM	410.22	AMI inferolateral wall, subsequent episode
Cardiac disorder - acute MI	ICD-9-CM	410.3	AMI inferoposterior wall
Cardiac disorder - acute MI	ICD-9-CM	410.30	AMI inferoposterior wall, episode of care NOS
Cardiac disorder - acute MI	ICD-9-CM	410.31	AMI inferoposterior wall, initial episode
Cardiac disorder - acute MI	ICD-9-CM	410.32	AMI inferoposterior wall, subsequent episode
Cardiac disorder - acute MI	ICD-9-CM	410.4	AMI other inferior wall
Cardiac disorder - acute MI	ICD-9-CM	410.40	AMI other inferior wall, episode of care NOS
Cardiac disorder - acute MI	ICD-9-CM	410.41	AMI other inferior wall, initial episode of care
Cardiac disorder - acute MI	ICD-9-CM	410.42	AMI other inferior wall, subsequent episode
Cardiac disorder - acute MI	ICD-9-CM	410.5	AMI other lateral wall
Cardiac disorder - acute MI	ICD-9-CM	410.50	AMI other lateral wall, episode of care NOS
Cardiac disorder - acute MI	ICD-9-CM	410.51	AMI other lateral wall, initial episode of care
Cardiac disorder - acute MI	ICD-9-CM	410.52	AMI other lateral wall, subsequent episode
Cardiac disorder - acute MI	ICD-9-CM	410.6	AMI, true posterior wall infarction
Cardiac disorder - acute MI	ICD-9-CM	410.60	AMI true posterior wall infarct, episode NOS
Cardiac disorder - acute MI	ICD-9-CM	410.61	AMI true posterior wall infarct, initial episode
Cardiac disorder - acute MI	ICD-9-CM	410.62	AMI true posterior wall infarct, subsq episode
Cardiac disorder - acute MI	ICD-9-CM	410.7	AMI, subendocardial infarction
Cardiac disorder - acute MI	ICD-9-CM	410.70	AMI subendocardial infarct, episode of care NOS
Cardiac disorder - acute MI	ICD-9-CM	410.71	AMI subendocardial infarct, initial episode
Cardiac disorder - acute MI	ICD-9-CM	410.72	AMI subendocardial infarct, subsequent episode
Cardiac disorder - acute MI	ICD-9-CM	410.8	Acute myocardial infarction, site NEC
Cardiac disorder - acute MI	ICD-9-CM	410.80	AMI site NEC, episode of care NOS
Cardiac disorder - acute MI	ICD-9-CM	410.81	AMI site NEC, initial episode of care
Cardiac disorder - acute MI	ICD-9-CM	410.82	AMI site NEC, subsequent episode of care
Cardiac disorder - acute MI	ICD-9-CM	410.9	Acute myocardial infarction NOS
Cardiac disorder - acute MI	ICD-9-CM	410.90	AMI site NOS, episode of care NOS
Cardiac disorder - acute MI	ICD-9-CM	410.91	AMI site NOS, initial episode of care
Cardiac disorder - acute MI	ICD-9-CM	410.92	AMI site NOS, subsequent episode of care
Cardiac disorder - acute MI	SNOMED	10273003	Acute infarction of papillary muscle (disorder)
Cardiac disorder - acute MI	SNOMED	194802003	True posterior myocardial infarction (disorder)
Cardiac disorder - acute MI	SNOMED	194809007	Acute atrial infarction (disorder)
Cardiac disorder - acute MI	SNOMED	233838001	Acute posterior myocardial infarction (disorder)
Cardiac disorder - acute MI	SNOMED	309519009	Left ventricular thrombus (disorder)
Cardiac disorder - acute MI	SNOMED	52035003	Acute anteroapical myocardial infarction (disorder)
Cardiac disorder - acute MI	SNOMED	54329005	Acute myocardial infarction of anterior wall (disorder)
Cardiac disorder - acute MI	SNOMED	57054005	Acute myocardial infarction (disorder)
Cardiac disorder - acute MI	SNOMED	58612006	Acute myocardial infarction of lateral wall (disorder)
Cardiac disorder - acute MI	SNOMED	62695002	Acute anteroseptal myocardial infarction (disorder)
Cardiac disorder - acute MI	SNOMED	65547006	Acute myocardial infarction of inferolateral wall (disorder)
Cardiac disorder - acute MI	SNOMED	70211005	Acute myocardial infarction of anterolateral wall (disorder)
Cardiac disorder - acute MI	SNOMED	70422006	Acute subendocardial infarction (disorder)
Cardiac disorder - acute MI	SNOMED	73795002	Acute myocardial infarction of inferior wall (disorder)
Cardiac disorder - acute MI	SNOMED	76593002	Acute myocardial infarction of inferoposterior wall (disorder)
Cardiac disorder - acute MI	SNOMED	79009004	Acute myocardial infarction of septum (disorder)
Cardiac disorder - acute MI	SNOMED	91335003	Mural thrombus of heart (disorder)
Cardiac disorder - caditis/cardiomyopathy	ICD-9-CM	032.82	Diphtheritic myocarditis
Cardiac disorder - caditis/cardiomyopathy	ICD-9-CM	036.40	Meningococcal carditis NOS
Cardiac disorder - caditis/cardiomyopathy	ICD-9-CM	036.41	Meningococcal pericarditis
Cardiac disorder - caditis/cardiomyopathy	ICD-9-CM	036.42	Meningococcal endocarditis
Cardiac disorder - caditis/cardiomyopathy	ICD-9-CM	036.43	Meningococcal myocarditis
Cardiac disorder - caditis/cardiomyopathy	ICD-9-CM	074.20	Coxsackie carditis NOS
Cardiac disorder - caditis/cardiomyopathy	ICD-9-CM	074.21	Coxsackie pericarditis
Cardiac disorder - caditis/cardiomyopathy	ICD-9-CM	074.22	Coxsackie endocarditis
Cardiac disorder - caditis/cardiomyopathy	ICD-9-CM	074.23	Coxsackie myocarditis
Cardiac disorder - caditis/cardiomyopathy	ICD-9-CM	112.81	Candidal endocarditis
Cardiac disorder - caditis/cardiomyopathy	ICD-9-CM	115.03	Histoplasma capsulatum pericarditis
Cardiac disorder - caditis/cardiomyopathy	ICD-9-CM	115.04	Histoplasma capsulatum endocarditis
Cardiac disorder - caditis/cardiomyopathy	ICD-9-CM	115.13	Histoplasma duboisii pericarditis
Cardiac disorder - caditis/cardiomyopathy	ICD-9-CM	115.14	Histoplasma duboisii endocarditis
Cardiac disorder - caditis/cardiomyopathy	ICD-9-CM	115.93	Histoplasmosis pericarditis
Cardiac disorder - caditis/cardiomyopathy	ICD-9-CM	115.94	Histoplasmosis endocarditis
Cardiac disorder - caditis/cardiomyopathy	ICD-9-CM	130.3	Myocarditis due to toxoplasmosis
Cardiac disorder - caditis/cardiomyopathy	ICD-9-CM	391.0	Acute rheumatic pericarditis
Cardiac disorder - caditis/cardiomyopathy	ICD-9-CM	391.1	Acute rheumatic endocarditis
Cardiac disorder - caditis/cardiomyopathy	ICD-9-CM	391.2	Acute rheumatic myocarditis
Cardiac disorder - caditis/cardiomyopathy	ICD-9-CM	391.8	Acute rheumatic heart disease NEC
Cardiac disorder - caditis/cardiomyopathy	ICD-9-CM	391.9	Acute rheumatic heart disease NOS
Cardiac disorder - caditis/cardiomyopathy	ICD-9-CM	392.0	Rheumatic chorea w heart involvement
Cardiac disorder - caditis/cardiomyopathy	ICD-9-CM	393	Chronic rheumatic pericarditis
Cardiac disorder - caditis/cardiomyopathy	ICD-9-CM	398.0	Rheumatic myocarditis
Cardiac disorder - caditis/cardiomyopathy	ICD-9-CM	398.90	Rheumatic heart disease NOS
Cardiac disorder - caditis/cardiomyopathy	ICD-9-CM	398.99	Rheumatic heart disease NEC
Cardiac disorder - caditis/cardiomyopathy	ICD-9-CM	420.0	Acute pericarditis in DCE
Cardiac disorder - caditis/cardiomyopathy	ICD-9-CM	420.90	Acute pericarditis NOS
Cardiac disorder - caditis/cardiomyopathy	ICD-9-CM	420.91	Acute idiopathic pericarditis
Cardiac disorder - caditis/cardiomyopathy	ICD-9-CM	420.99	Acute pericarditis NEC
Cardiac disorder - caditis/cardiomyopathy	ICD-9-CM	421.0	Acute & subacute bacterial endocarditis
Cardiac disorder - caditis/cardiomyopathy	ICD-9-CM	421.1	Acute & subacute infective endocarditis in DCE
Cardiac disorder - caditis/cardiomyopathy	ICD-9-CM	421.9	Acute endocarditis NOS
Cardiac disorder - caditis/cardiomyopathy	ICD-9-CM	422.0	Acute myocarditis in DCE
Cardiac disorder - caditis/cardiomyopathy	ICD-9-CM	422.90	Acute myocarditis NOS
Cardiac disorder - caditis/cardiomyopathy	ICD-9-CM	422.91	Idiopathic myocarditis
Cardiac disorder - caditis/cardiomyopathy	ICD-9-CM	422.92	Septic myocarditis
Cardiac disorder - caditis/cardiomyopathy	ICD-9-CM	422.93	Toxic myocarditis
Cardiac disorder - caditis/cardiomyopathy	ICD-9-CM	422.99	Acute myocarditis NEC
Cardiac disorder - caditis/cardiomyopathy	ICD-9-CM	423.0	Hemopericardium
Cardiac disorder - caditis/cardiomyopathy	ICD-9-CM	423.1	Adhesive pericarditis
Cardiac disorder - caditis/cardiomyopathy	ICD-9-CM	423.2	Constrictive pericarditis
Cardiac disorder - caditis/cardiomyopathy	ICD-9-CM	423.3	Cardiac tamponade
Cardiac disorder - caditis/cardiomyopathy	ICD-9-CM	423.8	Disease pericardium NEC
Cardiac disorder - caditis/cardiomyopathy	ICD-9-CM	423.9	Disease pericardium NOS
Cardiac disorder - caditis/cardiomyopathy	ICD-9-CM	425.0	Endomyocardial fibrosis
Cardiac disorder - caditis/cardiomyopathy	ICD-9-CM	425.1	Hypertrophic cardiomyopathy
Cardiac disorder - caditis/cardiomyopathy	ICD-9-CM	425.11	Hypertrophic obstructive cardiomyopathy
Cardiac disorder - caditis/cardiomyopathy	ICD-9-CM	425.18	Hypertrophic cardiomyopathy NEC
Cardiac disorder - caditis/cardiomyopathy	ICD-9-CM	425.2	Obscure cardiomyopathy Africa
Cardiac disorder - caditis/cardiomyopathy	ICD-9-CM	425.3	Endocardial fibroelastosis
Cardiac disorder - caditis/cardiomyopathy	ICD-9-CM	425.4	Primary cardiomyopathies NEC
Cardiac disorder - caditis/cardiomyopathy	ICD-9-CM	425.7	Nutritional & metabolic cardiomyopathy
Cardiac disorder - caditis/cardiomyopathy	ICD-9-CM	425.8	Cardiomyopathy in DCE
Cardiac disorder - caditis/cardiomyopathy	ICD-9-CM	425.9	Secondary cardiomyopathy NOS
Cardiac disorder - caditis/cardiomyopathy	ICD-9-CM	429.0	Myocarditis NOS
Cardiac disorder - caditis/cardiomyopathy	SNOMED	128405007	Coxsackie carditis (disorder)
Cardiac disorder - caditis/cardiomyopathy	SNOMED	15555002	Acute pericarditis (disorder)
Cardiac disorder - caditis/cardiomyopathy	SNOMED	15676002	Acute rheumatic pericarditis (disorder)
Cardiac disorder - caditis/cardiomyopathy	SNOMED	18192007	Acute rheumatic endocarditis (disorder)
Cardiac disorder - caditis/cardiomyopathy	SNOMED	187041005	Histoplasma capsulatum with endocarditis (disorder)
Cardiac disorder - caditis/cardiomyopathy	SNOMED	187059008	Histoplasmosis with pericarditis (disorder)
Cardiac disorder - caditis/cardiomyopathy	SNOMED	194709000	Acute rheumatic myocarditis (disorder)
Cardiac disorder - caditis/cardiomyopathy	SNOMED	194750008	Rheumatic myocarditis (disorder)
Cardiac disorder - caditis/cardiomyopathy	SNOMED	194903007	Acute pericarditis associated with another disorder (disorder)
Cardiac disorder - caditis/cardiomyopathy	SNOMED	194921005	Acute and subacute endocarditis (disorder)
Cardiac disorder - caditis/cardiomyopathy	SNOMED	194926000	Acute and subacute infective endocarditis associated with another disorder (disorder)
Cardiac disorder - caditis/cardiomyopathy	SNOMED	194942007	Acute myocarditis associated with another disorder (disorder)
Cardiac disorder - caditis/cardiomyopathy	SNOMED	195023001	Nutritional and metabolic cardiomyopathies (disorder)
Cardiac disorder - caditis/cardiomyopathy	SNOMED	195029002	Cardiomyopathy associated with another disorder (disorder)
Cardiac disorder - caditis/cardiomyopathy	SNOMED	233873004	Hypertrophic cardiomyopathy (disorder)
Cardiac disorder - caditis/cardiomyopathy	SNOMED	23412002	Hemopericardium (disorder)
Cardiac disorder - caditis/cardiomyopathy	SNOMED	23627006	Chronic pericarditis (disorder)
Cardiac disorder - caditis/cardiomyopathy	SNOMED	266235007	Acute idiopathic pericarditis (disorder)
Cardiac disorder - caditis/cardiomyopathy	SNOMED	266237004	Acute and subacute bacterial endocarditis (disorder)
Cardiac disorder - caditis/cardiomyopathy	SNOMED	27806003	Coxsackie pericarditis (disorder)
Cardiac disorder - caditis/cardiomyopathy	SNOMED	312591002	Acute rheumatic heart disease (disorder)
Cardiac disorder - caditis/cardiomyopathy	SNOMED	3238004	Pericarditis (disorder)
Cardiac disorder - caditis/cardiomyopathy	SNOMED	35304003	Cardiac tamponade (disorder)
Cardiac disorder - caditis/cardiomyopathy	SNOMED	37217002	Coxsackie myocarditis (disorder)
Cardiac disorder - caditis/cardiomyopathy	SNOMED	373945007	Pericardial effusion (disorder)
Cardiac disorder - caditis/cardiomyopathy	SNOMED	37715009	Adhesive pericarditis (disorder)
Cardiac disorder - caditis/cardiomyopathy	SNOMED	398716006	Endomyocardial fibrosis (disorder)
Cardiac disorder - caditis/cardiomyopathy	SNOMED	398754006	Restrictive cardiomyopathy with endomyocardial fibrosis (disorder)
Cardiac disorder - caditis/cardiomyopathy	SNOMED	45227007	Hypertrophic obstructive cardiomyopathy (disorder)
Cardiac disorder - caditis/cardiomyopathy	SNOMED	46701001	Acute myocarditis (disorder)
Cardiac disorder - caditis/cardiomyopathy	SNOMED	55855009	Disorder of pericardium (disorder)
Cardiac disorder - caditis/cardiomyopathy	SNOMED	57803009	Rheumatic chorea with heart involvement (disorder)
Cardiac disorder - caditis/cardiomyopathy	SNOMED	63553008	Candidal endocarditis (disorder)
Cardiac disorder - caditis/cardiomyopathy	SNOMED	64043005	Bacterial myocarditis (disorder)
Cardiac disorder - caditis/cardiomyopathy	SNOMED	65457005	Endocardial fibroelastosis (disorder)
Cardiac disorder - caditis/cardiomyopathy	SNOMED	66704002	Meningococcal pericarditis (disorder)
Cardiac disorder - caditis/cardiomyopathy	SNOMED	68602002	Primary endomyocardial fibrosis cardiomyopathy (disorder)
Cardiac disorder - caditis/cardiomyopathy	SNOMED	78069008	Chronic rheumatic pericarditis (disorder)
Cardiac disorder - caditis/cardiomyopathy	SNOMED	85598007	Constrictive pericarditis (disorder)
Cardiac disorder - caditis/cardiomyopathy	SNOMED	85898001	Cardiomyopathy (disorder)
Cardiac disorder - caditis/cardiomyopathy	SNOMED	86348002	Mycotic endocarditis (disorder)
Cardiac disorder - caditis/cardiomyopathy	SNOMED	89461002	Primary cardiomyopathy (disorder)
Cardiac disorder - caditis/cardiomyopathy	SNOMED	91025000	Idiopathic myocarditis (disorder)
Cardiac disorder - caditis/cardiomyopathy	SNOMED	91357005	Acute endocarditis (disorder)
Cardiac disorder - cardiac arrest	ICD-9-CM	427.41	Ventricular fibrillation
Cardiac disorder - cardiac arrest	ICD-9-CM	427.42	Ventricular flutter
Cardiac disorder - cardiac arrest	ICD-9-CM	427.5	Cardiac arrest
Cardiac disorder - cardiac arrest	SNOMED	111288001	Ventricular flutter (disorder)
Cardiac disorder - cardiac arrest	SNOMED	410429000	Cardiac arrest (disorder)
Cardiac disorder - cardiac arrest	SNOMED	71908006	Ventricular fibrillation (disorder)
Cardiac disorder - conduction	ICD-9-CM	426.0	Complete atrioventricular block
Cardiac disorder - conduction	ICD-9-CM	426.10	Atrioventricular block NOS
Cardiac disorder - conduction	ICD-9-CM	426.11	First degree atrioventricular block
Cardiac disorder - conduction	ICD-9-CM	426.12	Mobitz II atrioventricular block
Cardiac disorder - conduction	ICD-9-CM	426.13	Second degree atrioventricular block NEC
Cardiac disorder - conduction	ICD-9-CM	426.2	Left bundle branch hemiblock
Cardiac disorder - conduction	ICD-9-CM	426.3	Left bundle branch block NEC
Cardiac disorder - conduction	ICD-9-CM	426.4	Right bundle branch block
Cardiac disorder - conduction	ICD-9-CM	426.50	Bundle branch block NOS
Cardiac disorder - conduction	ICD-9-CM	426.51	RBBB & left posterior fascicular block
Cardiac disorder - conduction	ICD-9-CM	426.52	RBBB & left anterior fascicular block
Cardiac disorder - conduction	ICD-9-CM	426.53	Bilateral bundle branch block NEC
Cardiac disorder - conduction	ICD-9-CM	426.54	Trifascicular block
Cardiac disorder - conduction	ICD-9-CM	426.6	Heart block NEC
Cardiac disorder - conduction	ICD-9-CM	426.7	Anomalous atrioventricular excitation
Cardiac disorder - conduction	ICD-9-CM	426.81	Lown-Ganong-Levine syndrome
Cardiac disorder - conduction	ICD-9-CM	426.82	Long QT syndrome
Cardiac disorder - conduction	ICD-9-CM	426.89	Conduction disorder NEC
Cardiac disorder - conduction	ICD-9-CM	426.9	Conduction disorder NOS
Cardiac disorder - conduction	ICD-9-CM	V45.0	Cardiac device in situ
Cardiac disorder - conduction	ICD-9-CM	V45.00	Unspecified cardiac device in situ
Cardiac disorder - conduction	ICD-9-CM	V45.01	Cardiac pacemaker in situ
Cardiac disorder - conduction	ICD-9-CM	V45.02	AICD in situ
Cardiac disorder - conduction	ICD-9-CM	V45.09	Other specified cardiac device in situ
Cardiac disorder - conduction	ICD-9-CM	V53.3	Fitting & adjustment cardiac device
Cardiac disorder - conduction	ICD-9-CM	V53.31	Fitting & adjustment cardiac pacemaker
Cardiac disorder - conduction	ICD-9-CM	V53.32	Fitting & adjustment AICD
Cardiac disorder - conduction	ICD-9-CM	V53.39	Fitting & adjustment other cardiac device
Cardiac disorder - conduction	SNOMED	108231004	Analysis of electronic device used in cardiovascular system (procedure)
Cardiac disorder - conduction	SNOMED	17869006	Anomalous atrioventricular excitation (disorder)
Cardiac disorder - conduction	SNOMED	195042002	Second degree atrioventricular block (disorder)
Cardiac disorder - conduction	SNOMED	20143001	Bilateral bundle branch block (disorder)
Cardiac disorder - conduction	SNOMED	233169004	Automatic defibrillator procedure (procedure)
Cardiac disorder - conduction	SNOMED	233170003	Implantation of automatic cardiac defibrillator (procedure)
Cardiac disorder - conduction	SNOMED	233184008	Maintenance procedure for cardiac pacemaker system (procedure)
Cardiac disorder - conduction	SNOMED	233916004	Heart block (disorder)
Cardiac disorder - conduction	SNOMED	233917008	Atrioventricular block (disorder)
Cardiac disorder - conduction	SNOMED	270492004	First degree atrioventricular block (disorder)
Cardiac disorder - conduction	SNOMED	27885002	Complete atrioventricular block (disorder)
Cardiac disorder - conduction	SNOMED	28189009	Mobitz type II atrioventricular block (disorder)
Cardiac disorder - conduction	SNOMED	30667004	Right bundle branch block AND left anterior fascicular block (disorder)
Cardiac disorder - conduction	SNOMED	32758004	Right bundle branch block with left bundle branch block (disorder)
Cardiac disorder - conduction	SNOMED	397578001	Device in situ (finding)
Cardiac disorder - conduction	SNOMED	441509002	Cardiac pacemaker in situ (finding)
Cardiac disorder - conduction	SNOMED	441769002	Cardiac defibrillator in situ (finding)
Cardiac disorder - conduction	SNOMED	443325000	Automatic implantable cardiac defibrillator in situ (finding)
Cardiac disorder - conduction	SNOMED	46319007	Right bundle branch block AND left posterior fascicular block (disorder)
Cardiac disorder - conduction	SNOMED	4973001	Left bundle branch hemiblock (disorder)
Cardiac disorder - conduction	SNOMED	55475008	Lown-Ganong-Levine syndrome (disorder)
Cardiac disorder - conduction	SNOMED	59118001	Right bundle branch block (disorder)
Cardiac disorder - conduction	SNOMED	63467002	Left bundle branch block (disorder)
Cardiac disorder - conduction	SNOMED	6374002	Bundle branch block (disorder)
Cardiac disorder - conduction	SNOMED	86014007	Trifascicular block (disorder)
Cardiac disorder - conduction	SNOMED	9651007	Long QT syndrome (disorder)
Cardiac disorder - coronary	ICD-9-CM	411.0	Post MI syndrome
Cardiac disorder - coronary	ICD-9-CM	411.1	Intermediate coronary syndrome
Cardiac disorder - coronary	ICD-9-CM	411.8	Oth acute & subacute ischemic heart disease
Cardiac disorder - coronary	ICD-9-CM	411.81	Acute coronary occlusion w/o MI
Cardiac disorder - coronary	ICD-9-CM	411.89	Acute & subacute forms ischemic heart dis NEC
Cardiac disorder - coronary	ICD-9-CM	413.0	Angina decubitus
Cardiac disorder - coronary	ICD-9-CM	413.1	Prinzmetal angina
Cardiac disorder - coronary	ICD-9-CM	413.9	Angina pectoris NEC & NOS
Cardiac disorder - coronary	ICD-9-CM	414.0	Coronary atherosclerosis
Cardiac disorder - coronary	ICD-9-CM	414.00	Coronary atherosclerosis vessel type NOS
Cardiac disorder - coronary	ICD-9-CM	414.01	Coronary atherosclerosis native coronary vessel
Cardiac disorder - coronary	ICD-9-CM	414.06	Cor atherosclerosis native artery transpl heart
Cardiac disorder - coronary	ICD-9-CM	414.2	Chronic total coronary artery occlusion
Cardiac disorder - coronary	ICD-9-CM	414.3	Coronary atherosclerosis D/T lipid rich plaque
Cardiac disorder - coronary	ICD-9-CM	414.4	Cor atherosclerosis D/T calcified cor lesion
Cardiac disorder - coronary	ICD-9-CM	V45.82	PTCA status
Cardiac disorder - coronary	SNOMED	1641000119107	Coronary arteriosclerosis in native artery (disorder)
Cardiac disorder - coronary	SNOMED	194828000	Angina (disorder)
Cardiac disorder - coronary	SNOMED	233970002	Coronary artery stenosis (disorder)
Cardiac disorder - coronary	SNOMED	23687008	Coronary artery spasm (disorder)
Cardiac disorder - coronary	SNOMED	371822007	Patient post percutaneous transluminal coronary angioplasty (finding)
Cardiac disorder - coronary	SNOMED	373108000	Post percutaneous transluminal coronary angioplasty (finding)
Cardiac disorder - coronary	SNOMED	386138005	Stented coronary artery (finding)
Cardiac disorder - coronary	SNOMED	394659003	Acute coronary syndrome (disorder)
Cardiac disorder - coronary	SNOMED	414024009	Disorder of coronary artery (disorder)
Cardiac disorder - coronary	SNOMED	443502000	Atherosclerosis of coronary artery (disorder)
Cardiac disorder - coronary	SNOMED	4557003	Preinfarction syndrome (disorder)
Cardiac disorder - coronary	SNOMED	53741008	Coronary arteriosclerosis (disorder)
Cardiac disorder - coronary	SNOMED	59021001	Angina decubitus (disorder)
Cardiac disorder - coronary	SNOMED	59062007	Coronary stricture (disorder)
Cardiac disorder - coronary	SNOMED	62827000	Coronary arteritis (disorder)
Cardiac disorder - coronary	SNOMED	63739005	Coronary occlusion (disorder)
Cardiac disorder - coronary	SNOMED	66189004	Postmyocardial infarction syndrome (disorder)
Cardiac disorder - coronary	SNOMED	67682002	Coronary artery atheroma (disorder)
Cardiac disorder - coronary	SNOMED	78808002	Essential hypertension complicating AND/OR reason for care during pregnancy (disorder)
Cardiac disorder - coronary	SNOMED	87343002	Prinzmetal angina (disorder)
Cardiac disorder - coronary	SNOMED	92517006	Calcific coronary arteriosclerosis (disorder)
Cardiac disorder - dysrhythmias	ICD-9-CM	427.0	Paroxysmal supraventricular tachycardia
Cardiac disorder - dysrhythmias	ICD-9-CM	427.1	Paroxysmal ventricular tachycardia
Cardiac disorder - dysrhythmias	ICD-9-CM	427.2	Paroxysmal tachycardia NOS
Cardiac disorder - dysrhythmias	ICD-9-CM	427.31	Atrial fibrillation
Cardiac disorder - dysrhythmias	ICD-9-CM	427.32	Atrial flutter
Cardiac disorder - dysrhythmias	ICD-9-CM	427.60	Premature beats NOS
Cardiac disorder - dysrhythmias	ICD-9-CM	427.61	Supraventricular premature beats
Cardiac disorder - dysrhythmias	ICD-9-CM	427.69	Premature beats NEC
Cardiac disorder - dysrhythmias	ICD-9-CM	427.81	Sinoatrial node dysfunction
Cardiac disorder - dysrhythmias	ICD-9-CM	427.89	Cardiac dysrhythmias NEC
Cardiac disorder - dysrhythmias	ICD-9-CM	427.9	Cardiac dysrhythmia NOS
Cardiac disorder - dysrhythmias	ICD-9-CM	785.0	Tachycardia NOS
Cardiac disorder - dysrhythmias	ICD-9-CM	785.1	Palpitations
Cardiac disorder - dysrhythmias	SNOMED	11092001	Sinus tachycardia (finding)
Cardiac disorder - dysrhythmias	SNOMED	12026006	Paroxysmal tachycardia (disorder)
Cardiac disorder - dysrhythmias	SNOMED	164889003	Electrocardiographic atrial fibrillation (finding)
Cardiac disorder - dysrhythmias	SNOMED	17338001	Ventricular premature beats (disorder)
Cardiac disorder - dysrhythmias	SNOMED	17366009	Atrial arrhythmia (disorder)
Cardiac disorder - dysrhythmias	SNOMED	195069001	Paroxysmal atrial tachycardia (disorder)
Cardiac disorder - dysrhythmias	SNOMED	25569003	Ventricular tachycardia (disorder)
Cardiac disorder - dysrhythmias	SNOMED	276796006	Atrial tachycardia (disorder)
Cardiac disorder - dysrhythmias	SNOMED	282825002	Paroxysmal atrial fibrillation (disorder)
Cardiac disorder - dysrhythmias	SNOMED	287057009	Atrial premature complex (disorder)
Cardiac disorder - dysrhythmias	SNOMED	29717002	Premature beats (disorder)
Cardiac disorder - dysrhythmias	SNOMED	3424008	Tachycardia (finding)
Cardiac disorder - dysrhythmias	SNOMED	36083008	Sick sinus syndrome (disorder)
Cardiac disorder - dysrhythmias	SNOMED	361136003	Abnormal heart beat (finding)
Cardiac disorder - dysrhythmias	SNOMED	361137007	Irregular heart beat (finding)
Cardiac disorder - dysrhythmias	SNOMED	366182005	Finding related to awareness of heart beat (finding)
Cardiac disorder - dysrhythmias	SNOMED	371073003	Postural orthostatic tachycardia syndrome (disorder)
Cardiac disorder - dysrhythmias	SNOMED	426749004	Chronic atrial fibrillation (disorder)
Cardiac disorder - dysrhythmias	SNOMED	48867003	Bradycardia (finding)
Cardiac disorder - dysrhythmias	SNOMED	49436004	Atrial fibrillation (disorder)
Cardiac disorder - dysrhythmias	SNOMED	49710005	Sinus bradycardia (disorder)
Cardiac disorder - dysrhythmias	SNOMED	5370000	Atrial flutter (disorder)
Cardiac disorder - dysrhythmias	SNOMED	60423000	Sinus node dysfunction (disorder)
Cardiac disorder - dysrhythmias	SNOMED	6285003	Tachyarrhythmia (disorder)
Cardiac disorder - dysrhythmias	SNOMED	63593006	Supraventricular premature beats (disorder)
Cardiac disorder - dysrhythmias	SNOMED	6456007	Supraventricular tachycardia (disorder)
Cardiac disorder - dysrhythmias	SNOMED	66657009	Paroxysmal ventricular tachycardia (disorder)
Cardiac disorder - dysrhythmias	SNOMED	67198005	Paroxysmal supraventricular tachycardia (disorder)
Cardiac disorder - dysrhythmias	SNOMED	698247007	Cardiac arrhythmia (disorder)
Cardiac disorder - dysrhythmias	SNOMED	80313002	Palpitations (finding)
Cardiac disorder - pulmonary	ICD-9-CM	415.0	Acute cor pulmonale
Cardiac disorder - pulmonary	ICD-9-CM	415.1	Pulmonary embolism & infarction
Cardiac disorder - pulmonary	ICD-9-CM	415.12	Septic pulmonary embolism
Cardiac disorder - pulmonary	ICD-9-CM	415.13	Saddle embolus pulmonary artery
Cardiac disorder - pulmonary	ICD-9-CM	415.19	Pulmonary embolism & infarction NEC
Cardiac disorder - pulmonary	ICD-9-CM	416.0	Primary pulmonary hypertension
Cardiac disorder - pulmonary	ICD-9-CM	416.1	Kyphoscoliotic heart disease
Cardiac disorder - pulmonary	ICD-9-CM	416.2	Chronic pulmonary embolism
Cardiac disorder - pulmonary	ICD-9-CM	416.8	Chronic pulmonary heart disease NEC
Cardiac disorder - pulmonary	ICD-9-CM	416.9	Chronic pulmonary heart disease NOS
Cardiac disorder - pulmonary	ICD-9-CM	417.0	Arteriovenous fistula pulmonary vessels
Cardiac disorder - pulmonary	ICD-9-CM	417.1	Aneurysm pulmonary artery
Cardiac disorder - pulmonary	ICD-9-CM	417.8	Pulmonary circulation diseases NEC
Cardiac disorder - pulmonary	ICD-9-CM	417.9	Pulmonary circulation disease NOS
Cardiac disorder - pulmonary	ICD-9-CM	V12.55	Personal history pulmonary embolism
Cardiac disorder - pulmonary	SNOMED	11029002	Pulmonary apoplexy (disorder)
Cardiac disorder - pulmonary	SNOMED	111289009	Arteriovenous fistula of pulmonary vessels (disorder)
Cardiac disorder - pulmonary	SNOMED	11399002	Pulmonary hypertensive arterial disease (disorder)
Cardiac disorder - pulmonary	SNOMED	128404006	Right heart failure (disorder)
Cardiac disorder - pulmonary	SNOMED	161512007	History of pulmonary embolus (situation)
Cardiac disorder - pulmonary	SNOMED	194892009	Pulmonary artery aneurysm (disorder)
Cardiac disorder - pulmonary	SNOMED	39785005	Disorder of pulmonary circulation (disorder)
Cardiac disorder - pulmonary	SNOMED	45650007	Kyphoscoliotic heart disease (disorder)
Cardiac disorder - pulmonary	SNOMED	49584005	Acute cor pulmonale (disorder)
Cardiac disorder - pulmonary	SNOMED	57834008	Pulmonary artery thrombosis (disorder)
Cardiac disorder - pulmonary	SNOMED	59282003	Pulmonary embolism (disorder)
Cardiac disorder - pulmonary	SNOMED	64662007	Pulmonary infarction (disorder)
Cardiac disorder - pulmonary	SNOMED	69357003	Pulmonary thrombosis (disorder)
Cardiac disorder - pulmonary	SNOMED	77892009	Pulmonary venous thrombosis (disorder)
Cardiac disorder - pulmonary	SNOMED	83727005	Hemorrhagic pulmonary infarction (disorder)
Cardiac disorder - pulmonary	SNOMED	87837008	Chronic pulmonary heart disease (disorder)
Cardiac disorder - valve disorders	ICD-9-CM	394.0	Mitral stenosis
Cardiac disorder - valve disorders	ICD-9-CM	394.1	Rheumatic mitral insufficiency
Cardiac disorder - valve disorders	ICD-9-CM	394.2	Mitral stenosis w insufficiency
Cardiac disorder - valve disorders	ICD-9-CM	394.9	Mitral valve disease NEC & NOS
Cardiac disorder - valve disorders	ICD-9-CM	395.0	Rheumatic aortic stenosis
Cardiac disorder - valve disorders	ICD-9-CM	395.1	Rheumatic aortic insufficiency
Cardiac disorder - valve disorders	ICD-9-CM	395.2	Rheumatic aortic stenosis w insufficiency
Cardiac disorder - valve disorders	ICD-9-CM	395.9	Rheumatic aortic disease NEC & NOS
Cardiac disorder - valve disorders	ICD-9-CM	396.0	Mitral valve stenosis & aortic valve stenosis
Cardiac disorder - valve disorders	ICD-9-CM	396.1	Mitral valve stenosis & aortic valve insuff
Cardiac disorder - valve disorders	ICD-9-CM	396.2	Mitral valve insuff & aortic valve stenosis
Cardiac disorder - valve disorders	ICD-9-CM	396.3	Mitral valve insuff & aortic valve insufficiency
Cardiac disorder - valve disorders	ICD-9-CM	396.8	Multiple involvement mitral & aortic valves
Cardiac disorder - valve disorders	ICD-9-CM	396.9	Mitral & aortic valve disease NOS
Cardiac disorder - valve disorders	ICD-9-CM	397.0	Tricuspid valve disease
Cardiac disorder - valve disorders	ICD-9-CM	397.1	Rheumatic disease pulmonary valve
Cardiac disorder - valve disorders	ICD-9-CM	397.9	Rheumatic disease endocardium valve NOS
Cardiac disorder - valve disorders	ICD-9-CM	424.0	Mitral valve disorder
Cardiac disorder - valve disorders	ICD-9-CM	424.1	Aortic valve disorder
Cardiac disorder - valve disorders	ICD-9-CM	424.2	Nonrheumatic tricuspid valve disorder
Cardiac disorder - valve disorders	ICD-9-CM	424.3	Pulmonary valve disorder
Cardiac disorder - valve disorders	ICD-9-CM	424.90	Endocarditis NOS
Cardiac disorder - valve disorders	ICD-9-CM	424.91	Endocarditis in DCE
Cardiac disorder - valve disorders	ICD-9-CM	424.99	Endocarditis NEC valve NOS
Cardiac disorder - valve disorders	ICD-9-CM	785.2	Undiagnosed cardiac murmurs
Cardiac disorder - valve disorders	ICD-9-CM	785.3	Abnormal heart sounds NEC
Cardiac disorder - valve disorders	ICD-9-CM	V42.2	Heart valve replaced by transplant
Cardiac disorder - valve disorders	ICD-9-CM	V43.3	Heart valve replaced by other means
Cardiac disorder - valve disorders	SNOMED	111287006	Tricuspid valve regurgitation (disorder)
Cardiac disorder - valve disorders	SNOMED	11851006	Mitral valve disorder (disorder)
Cardiac disorder - valve disorders	SNOMED	12023003	Rheumatic disease of aortic valve (disorder)
Cardiac disorder - valve disorders	SNOMED	123824001	Heart sounds abnormal (finding)
Cardiac disorder - valve disorders	SNOMED	16063004	Rheumatic disease of heart valve (disorder)
Cardiac disorder - valve disorders	SNOMED	161667004	History of heart valve recipient (situation)
Cardiac disorder - valve disorders	SNOMED	161677002	History of artificial heart valve (situation)
Cardiac disorder - valve disorders	SNOMED	17759006	Rheumatic aortic stenosis with regurgitation (disorder)
Cardiac disorder - valve disorders	SNOMED	18687009	Rheumatic disease of pulmonary valve (disorder)
Cardiac disorder - valve disorders	SNOMED	194726006	Mitral stenosis with insufficiency (disorder)
Cardiac disorder - valve disorders	SNOMED	194732001	Diseases of mitral and aortic valves (disorder)
Cardiac disorder - valve disorders	SNOMED	194733006	Mitral and aortic stenosis (disorder)
Cardiac disorder - valve disorders	SNOMED	194734000	Mitral stenosis and aortic insufficiency (disorder)
Cardiac disorder - valve disorders	SNOMED	194735004	Mitral insufficiency and aortic stenosis (disorder)
Cardiac disorder - valve disorders	SNOMED	194989009	Tricuspid valve disorder, non-rheumatic (disorder)
Cardiac disorder - valve disorders	SNOMED	194995005	Pulmonary incompetence, non-rheumatic (disorder)
Cardiac disorder - valve disorders	SNOMED	20721001	Tricuspid valve disorder (disorder)
Cardiac disorder - valve disorders	SNOMED	274097009	Non-rheumatic heart valve disorder (disorder)
Cardiac disorder - valve disorders	SNOMED	31085000	Rheumatic mitral regurgitation (disorder)
Cardiac disorder - valve disorders	SNOMED	31574009	Systolic murmur (finding)
Cardiac disorder - valve disorders	SNOMED	368009	Heart valve disorder (disorder)
Cardiac disorder - valve disorders	SNOMED	40445007	Heart valve regurgitation (disorder)
Cardiac disorder - valve disorders	SNOMED	409712001	Mitral valve prolapse (disorder)
Cardiac disorder - valve disorders	SNOMED	414786004	Murmur (finding)
Cardiac disorder - valve disorders	SNOMED	48724000	Mitral valve regurgitation (disorder)
Cardiac disorder - valve disorders	SNOMED	59935001	Functional heart murmur (finding)
Cardiac disorder - valve disorders	SNOMED	60234000	Aortic valve regurgitation (disorder)
Cardiac disorder - valve disorders	SNOMED	72011007	Rheumatic aortic stenosis (disorder)
Cardiac disorder - valve disorders	SNOMED	78031003	Rheumatic aortic regurgitation (disorder)
Cardiac disorder - valve disorders	SNOMED	79619009	Mitral valve stenosis (disorder)
Cardiac disorder - valve disorders	SNOMED	86466006	Rheumatic mitral stenosis (disorder)
Cardiac disorder - valve disorders	SNOMED	8722008	Aortic valve disorder (disorder)
Cardiac disorder - valve disorders	SNOMED	88610006	Heart murmur (finding)
Cardiac disorder - valve disorders	SNOMED	91434003	Pulmonic valve regurgitation (disorder)
Cerebrovascular disease	ICD-9-CM	346.60	Persist migraine aura w infarct w/o stat mig
Cerebrovascular disease	ICD-9-CM	346.61	Intract persist mig aura w infarct w/o stat mig
Cerebrovascular disease	ICD-9-CM	346.62	Persist migraine aura w infarct w stat mig
Cerebrovascular disease	ICD-9-CM	346.63	Intract persist mig aura w infarct w stat mig
Cerebrovascular disease	ICD-9-CM	430	Subarachnoid hemorrhage
Cerebrovascular disease	ICD-9-CM	431	Intracerebral hemorrhage
Cerebrovascular disease	ICD-9-CM	432.0	Nontraumatic extradural hemorrhage
Cerebrovascular disease	ICD-9-CM	432.1	Subdural hemorrhage
Cerebrovascular disease	ICD-9-CM	432.9	Intracranial hemorrhage NOS
Cerebrovascular disease	ICD-9-CM	433.0	Occlusion & stenosis basilar artery
Cerebrovascular disease	ICD-9-CM	433.00	Occlusion basilar artery w/o cerebral infarction
Cerebrovascular disease	ICD-9-CM	433.01	Occlusion basilar artery w cerebral infarction
Cerebrovascular disease	ICD-9-CM	433.1	Occlusion & stenosis carotid artery
Cerebrovascular disease	ICD-9-CM	433.10	Occlusion carotid artery w/o cerebral infarction
Cerebrovascular disease	ICD-9-CM	433.11	Occlusion carotid artery w cerebral infarction
Cerebrovascular disease	ICD-9-CM	433.2	Occlusion & stenosis vertebral artery
Cerebrovascular disease	ICD-9-CM	433.20	Occlusion vertebral artery w/o cerebral infarct
Cerebrovascular disease	ICD-9-CM	433.21	Occlusion vertebral artery w cerebral infarct
Cerebrovascular disease	ICD-9-CM	433.3	Occlusion multiple precerebral arteries
Cerebrovascular disease	ICD-9-CM	433.30	Occlusion mult precereb art w/o cereb infarct
Cerebrovascular disease	ICD-9-CM	433.31	Occlusion mult precereb arteries w cereb infarct
Cerebrovascular disease	ICD-9-CM	433.8	Occlusion precerebral artery NEC
Cerebrovascular disease	ICD-9-CM	433.80	Occlusion precereb artery NEC w/o cereb infarct
Cerebrovascular disease	ICD-9-CM	433.81	Occlusion precereb artery NEC w cereb infarct
Cerebrovascular disease	ICD-9-CM	433.9	Occlusion precerebral artery NOS
Cerebrovascular disease	ICD-9-CM	433.90	Occlusion precereb artery NOS w/o cereb infarct
Cerebrovascular disease	ICD-9-CM	433.91	Occlusion precereb artery NOS w cereb infarct
Cerebrovascular disease	ICD-9-CM	434.0	Cerebral thrombosis
Cerebrovascular disease	ICD-9-CM	434.00	Cerebral thrombosis w/o cerebral infarction
Cerebrovascular disease	ICD-9-CM	434.01	Cerebral thrombosis w cerebral infarction
Cerebrovascular disease	ICD-9-CM	434.1	Cerebral embolism
Cerebrovascular disease	ICD-9-CM	434.10	Cerebral embolism w/o cerebral infarction
Cerebrovascular disease	ICD-9-CM	434.11	Cerebral embolism w cerebral infarction
Cerebrovascular disease	ICD-9-CM	434.9	Cerebral artery occlusion NOS
Cerebrovascular disease	ICD-9-CM	434.90	Cerebral artery occlusion NOS w/o cereb infarct
Cerebrovascular disease	ICD-9-CM	434.91	Cerebral artery occlusion NOS w cereb infarct
Cerebrovascular disease	ICD-9-CM	435.0	Basilar artery syndrome
Cerebrovascular disease	ICD-9-CM	435.1	Vertebral artery syndrome
Cerebrovascular disease	ICD-9-CM	435.2	Subclavian steal syndrome
Cerebrovascular disease	ICD-9-CM	435.3	Vertebrobasilar artery syndrome
Cerebrovascular disease	ICD-9-CM	435.8	Transient cerebral ischemias NEC
Cerebrovascular disease	ICD-9-CM	435.9	Transient cerebral ischemia NOS
Cerebrovascular disease	ICD-9-CM	436	Acute but ill-defined cerebrovascular disease
Cerebrovascular disease	ICD-9-CM	437.0	Cerebral atherosclerosis
Cerebrovascular disease	ICD-9-CM	437.1	General ischemic cerebrovascular disease NEC
Cerebrovascular disease	ICD-9-CM	437.3	Cerebral aneurysm, nonruptured
Cerebrovascular disease	ICD-9-CM	437.4	Cerebral arteritis
Cerebrovascular disease	ICD-9-CM	437.5	Moyamoya disease
Cerebrovascular disease	ICD-9-CM	437.6	Nonpyogenic thrombosis IC venous sinus
Cerebrovascular disease	ICD-9-CM	437.7	Transient global amnesia
Cerebrovascular disease	ICD-9-CM	437.8	Ill-defined cerebrovascular disease NEC
Cerebrovascular disease	ICD-9-CM	437.9	Cerebrovascular disease NOS
Cerebrovascular disease	ICD-9-CM	438	Late effects of cerebrovascular disease
Cerebrovascular disease	ICD-9-CM	438.0	Late effect CVD-cognitive deficits
Cerebrovascular disease	ICD-9-CM	438.10	Late effect CVD-speech & language deficit NOS
Cerebrovascular disease	ICD-9-CM	438.11	Late effect CVD-aphasia
Cerebrovascular disease	ICD-9-CM	438.12	Late effect CVD-dysphasia
Cerebrovascular disease	ICD-9-CM	438.13	Late effect CVD-dysarthria
Cerebrovascular disease	ICD-9-CM	438.14	Late effect CVD-fluency disorder
Cerebrovascular disease	ICD-9-CM	438.19	Late effect CVD-speech & language deficit NEC
Cerebrovascular disease	ICD-9-CM	438.20	Late effect CVD-hemiplegia NOS
Cerebrovascular disease	ICD-9-CM	438.21	Late effect CVD-hemiplegia dominant side
Cerebrovascular disease	ICD-9-CM	438.22	Late effect CVD-hemiplegia nondominant side
Cerebrovascular disease	ICD-9-CM	438.30	Late effect CVD-upper limb monoplegia NOS
Cerebrovascular disease	ICD-9-CM	438.31	Late effect CVD-UL monoplegia dominant side
Cerebrovascular disease	ICD-9-CM	438.32	Late effect CVD-UL monoplegia nondominant side
Cerebrovascular disease	ICD-9-CM	438.40	Late effect CVD-lower limb monoplegia NOS
Cerebrovascular disease	ICD-9-CM	438.41	Late effect CVD-LE monoplegia dominant side
Cerebrovascular disease	ICD-9-CM	438.42	Late effect CVD-LE monoplegia nondominant side
Cerebrovascular disease	ICD-9-CM	438.50	Late effect CVD-paralytic synd NEC side NOS
Cerebrovascular disease	ICD-9-CM	438.51	Late effect CVD-paral synd NEC dominant side
Cerebrovascular disease	ICD-9-CM	438.52	Late effect CVD-paral synd NEC nondominant side
Cerebrovascular disease	ICD-9-CM	438.53	Late effect CVD-paralytic synd NEC bilateral
Cerebrovascular disease	ICD-9-CM	438.6	Late effect CVD-alteration sensations
Cerebrovascular disease	ICD-9-CM	438.7	Late effect CVD-visual disturbances
Cerebrovascular disease	ICD-9-CM	438.81	Late effect CVD-apraxia
Cerebrovascular disease	ICD-9-CM	438.82	Late effect CVD-dysphagia
Cerebrovascular disease	ICD-9-CM	438.83	Late effect CVD-facial weakness
Cerebrovascular disease	ICD-9-CM	438.84	Late effect CVD-ataxia
Cerebrovascular disease	ICD-9-CM	438.85	Late effect CVD-vertigo
Cerebrovascular disease	ICD-9-CM	438.89	Late effect cerebrovascular disease NEC
Cerebrovascular disease	ICD-9-CM	438.9	Late effect cerebrovascular disease NOS
Cerebrovascular disease	SNOMED	1055001	Stenosis of precerebral artery (disorder)
Cerebrovascular disease	SNOMED	1131000119105	Sequela of cerebrovascular accident (disorder)
Cerebrovascular disease	SNOMED	128608001	Cerebral arterial aneurysm (disorder)
Cerebrovascular disease	SNOMED	128609009	Intracranial aneurysm (disorder)
Cerebrovascular disease	SNOMED	149821000119103	Cerebral infarction due to carotid artery occlusion (disorder)
Cerebrovascular disease	SNOMED	15258001	Subclavian steal syndrome (disorder)
Cerebrovascular disease	SNOMED	195180004	Basilar artery occlusion (disorder)
Cerebrovascular disease	SNOMED	195182007	Vertebral artery occlusion (disorder)
Cerebrovascular disease	SNOMED	195183002	Multiple and bilateral precerebral arterial occlusion (disorder)
Cerebrovascular disease	SNOMED	195189003	Cerebral infarction due to thrombosis of cerebral arteries (disorder)
Cerebrovascular disease	SNOMED	195190007	Cerebral infarction due to embolism of cerebral arteries (disorder)
Cerebrovascular disease	SNOMED	195199008	Vertebrobasilar artery syndrome (disorder)
Cerebrovascular disease	SNOMED	195236009	Occlusion and stenosis of multiple and bilateral cerebral arteries (disorder)
Cerebrovascular disease	SNOMED	195239002	Late effects of cerebrovascular disease (disorder)
Cerebrovascular disease	SNOMED	20059004	Cerebral artery occlusion (disorder)
Cerebrovascular disease	SNOMED	20301004	Dysphasia (finding)
Cerebrovascular disease	SNOMED	230690007	Cerebrovascular accident (disorder)
Cerebrovascular disease	SNOMED	230692004	Infarction - precerebral (disorder)
Cerebrovascular disease	SNOMED	230706003	Hemorrhagic cerebral infarction (disorder)
Cerebrovascular disease	SNOMED	230736007	Transient global amnesia (finding)
Cerebrovascular disease	SNOMED	247322000	Abnormal sensation (finding)
Cerebrovascular disease	SNOMED	266253001	Precerebral arterial occlusion (disorder)
Cerebrovascular disease	SNOMED	266254007	Carotid artery occlusion (disorder)
Cerebrovascular disease	SNOMED	266257000	Transient ischemic attack (disorder)
Cerebrovascular disease	SNOMED	28366008	Cerebral arteritis (disorder)
Cerebrovascular disease	SNOMED	287731003	Cerebral ischemia (disorder)
Cerebrovascular disease	SNOMED	288723005	Acute ill-defined cerebrovascular disease (disorder)
Cerebrovascular disease	SNOMED	29322000	Acute cerebrovascular insufficiency (disorder)
Cerebrovascular disease	SNOMED	34781003	Vertebral artery syndrome (disorder)
Cerebrovascular disease	SNOMED	371040005	Thrombotic stroke (disorder)
Cerebrovascular disease	SNOMED	371158002	Disorder of basilar artery (disorder)
Cerebrovascular disease	SNOMED	371160000	Disorder of carotid artery (disorder)
Cerebrovascular disease	SNOMED	397809001	Nontraumatic extradural intracranial hemorrhage (disorder)
Cerebrovascular disease	SNOMED	425642008	Monoplegia of dominant lower limb as a late effect of cerebrovascular accident (disorder)
Cerebrovascular disease	SNOMED	425882004	Paralytic syndrome as late effect of stroke (disorder)
Cerebrovascular disease	SNOMED	426033005	Dysphagia as a late effect of cerebrovascular accident (disorder)
Cerebrovascular disease	SNOMED	426788002	Vertigo as late effect of stroke (disorder)
Cerebrovascular disease	SNOMED	427065003	Monoplegia of dominant upper limb as a late effect of cerebrovascular accident (disorder)
Cerebrovascular disease	SNOMED	428668000	Apraxia due to cerebrovascular accident (disorder)
Cerebrovascular disease	SNOMED	42970005	Nonpyogenic thrombosis of intracranial venous sinus (disorder)
Cerebrovascular disease	SNOMED	42994005	Nonruptured cerebral aneurysm (disorder)
Cerebrovascular disease	SNOMED	430947007	Paralytic syndrome of nondominant side as late effect of stroke (disorder)
Cerebrovascular disease	SNOMED	430959006	Paralytic syndrome of dominant side as late effect of stroke (disorder)
Cerebrovascular disease	SNOMED	432504007	Cerebral infarction (disorder)
Cerebrovascular disease	SNOMED	43658003	Vertebral artery obstruction (disorder)
Cerebrovascular disease	SNOMED	441630004	Aphasia as late effect of cerebrovascular disease (disorder)
Cerebrovascular disease	SNOMED	441717007	Hemiplegia of nondominant side (disorder)
Cerebrovascular disease	SNOMED	441991000	Hemiparesis as late effect of cerebrovascular accident (disorder)
Cerebrovascular disease	SNOMED	442024001	Hemiplegia as late effect of cerebrovascular disease (disorder)
Cerebrovascular disease	SNOMED	442097001	Monoplegia of upper limb as late effect of cerebrovascular disease (disorder)
Cerebrovascular disease	SNOMED	442212003	Residual cognitive deficit as late effect of cerebrovascular accident (disorder)
Cerebrovascular disease	SNOMED	442617003	Aphasia as late effect of cerebrovascular accident (disorder)
Cerebrovascular disease	SNOMED	442668000	Hemiplegia of nondominant side as late effect of cerebrovascular disease (disorder)
Cerebrovascular disease	SNOMED	442676003	Hemiplegia of dominant side as late effect of cerebrovascular disease (disorder)
Cerebrovascular disease	SNOMED	54519002	Basilar artery stenosis (disorder)
Cerebrovascular disease	SNOMED	55382008	Cerebral atherosclerosis (disorder)
Cerebrovascular disease	SNOMED	62305002	Disorder of language (finding)
Cerebrovascular disease	SNOMED	62914000	Cerebrovascular disease (disorder)
Cerebrovascular disease	SNOMED	64009001	Basilar artery syndrome (disorder)
Cerebrovascular disease	SNOMED	64586002	Carotid artery stenosis (disorder)
Cerebrovascular disease	SNOMED	69116000	Moyamoya disease (disorder)
Cerebrovascular disease	SNOMED	69798007	Carotid artery obstruction (disorder)
Cerebrovascular disease	SNOMED	71444005	Cerebral arterial thrombosis (disorder)
Cerebrovascular disease	SNOMED	73192008	Multiple AND bilateral precerebral artery stenosis (disorder)
Cerebrovascular disease	SNOMED	75543006	Cerebral embolism (disorder)
Cerebrovascular disease	SNOMED	90520006	Vertebral artery stenosis (disorder)
Cerebrovascular disease	SNOMED	95453001	Subdural intracranial hematoma (disorder)
Delirium/dementia/cognitive disorders	ICD-9-CM	290.0	Uncomplicated senile dementia
Delirium/dementia/cognitive disorders	ICD-9-CM	290.10	Uncomplicated presenile dementia
Delirium/dementia/cognitive disorders	ICD-9-CM	290.11	Presenile dementia w delirium
Delirium/dementia/cognitive disorders	ICD-9-CM	290.12	Presenile dementia w delusional features
Delirium/dementia/cognitive disorders	ICD-9-CM	290.13	Presenile dementia w depressive features
Delirium/dementia/cognitive disorders	ICD-9-CM	290.20	Senile dementia w delusional features
Delirium/dementia/cognitive disorders	ICD-9-CM	290.21	Senile dementia w depressive features
Delirium/dementia/cognitive disorders	ICD-9-CM	290.3	Senile dementia w delirium
Delirium/dementia/cognitive disorders	ICD-9-CM	290.40	Uncomplicated vascular dementia
Delirium/dementia/cognitive disorders	ICD-9-CM	290.41	Vascular dementia w delirium
Delirium/dementia/cognitive disorders	ICD-9-CM	290.42	Vascular dementia w delusions
Delirium/dementia/cognitive disorders	ICD-9-CM	290.43	Vascular dementia w depressed mood
Delirium/dementia/cognitive disorders	ICD-9-CM	290.8	Senile psychotic condition NEC
Delirium/dementia/cognitive disorders	ICD-9-CM	290.9	Senile psychotic condition NOS
Delirium/dementia/cognitive disorders	ICD-9-CM	293.0	Delirium due to CCE
Delirium/dementia/cognitive disorders	ICD-9-CM	293.1	Subacute delirium due to CCE
Delirium/dementia/cognitive disorders	ICD-9-CM	294.0	Amnestic disorder in CCE
Delirium/dementia/cognitive disorders	ICD-9-CM	294.1	Dementia in CCE
Delirium/dementia/cognitive disorders	ICD-9-CM	294.10	Dementia in CCE w/o behavioral disturbance
Delirium/dementia/cognitive disorders	ICD-9-CM	294.11	Dementia in CCE w behavioral disturbance
Delirium/dementia/cognitive disorders	ICD-9-CM	294.20	Dementia NOS w/o behavioral disturbance
Delirium/dementia/cognitive disorders	ICD-9-CM	294.21	Dementia NOS w behavioral disturbance
Delirium/dementia/cognitive disorders	ICD-9-CM	294.8	Persistent mental disorders NEC D/T CCE
Delirium/dementia/cognitive disorders	ICD-9-CM	294.9	Persistent mental disorders NOS D/T CCE
Delirium/dementia/cognitive disorders	ICD-9-CM	310.0	Frontal lobe syndrome
Delirium/dementia/cognitive disorders	ICD-9-CM	310.2	Postconcussion syndrome
Delirium/dementia/cognitive disorders	ICD-9-CM	310.8	Oth nonpsych mental disord follow brain damage
Delirium/dementia/cognitive disorders	ICD-9-CM	310.81	Pseudobulbar affect
Delirium/dementia/cognitive disorders	ICD-9-CM	310.89	Nonpsych mental disord NEC follow brain damage
Delirium/dementia/cognitive disorders	ICD-9-CM	310.9	Nonpsych mental disord D/T brain damage NOS
Delirium/dementia/cognitive disorders	ICD-9-CM	331.0	Alzheimers disease
Delirium/dementia/cognitive disorders	ICD-9-CM	331.1	Frontotemporal dementia
Delirium/dementia/cognitive disorders	ICD-9-CM	331.11	Picks disease
Delirium/dementia/cognitive disorders	ICD-9-CM	331.19	Frontotemporal dementia NEC
Delirium/dementia/cognitive disorders	ICD-9-CM	331.2	Senile degeneration brain
Delirium/dementia/cognitive disorders	ICD-9-CM	331.82	Dementia w Lewy bodies
Delirium/dementia/cognitive disorders	ICD-9-CM	797	Senility w/o psychosis
Delirium/dementia/cognitive disorders	SNOMED	10349009	Multi-infarct dementia with delirium (disorder)
Delirium/dementia/cognitive disorders	SNOMED	12348006	Presenile dementia (disorder)
Delirium/dementia/cognitive disorders	SNOMED	129606007	Frontal lobe syndrome (disorder)
Delirium/dementia/cognitive disorders	SNOMED	13092008	Pick's disease (disorder)
Delirium/dementia/cognitive disorders	SNOMED	14070001	Multi-infarct dementia with depression (disorder)
Delirium/dementia/cognitive disorders	SNOMED	15662003	Senile dementia (disorder)
Delirium/dementia/cognitive disorders	SNOMED	191449005	Uncomplicated senile dementia (disorder)
Delirium/dementia/cognitive disorders	SNOMED	191451009	Uncomplicated presenile dementia (disorder)
Delirium/dementia/cognitive disorders	SNOMED	191452002	Presenile dementia with delirium (disorder)
Delirium/dementia/cognitive disorders	SNOMED	191455000	Presenile dementia with depression (disorder)
Delirium/dementia/cognitive disorders	SNOMED	191459006	Senile dementia with depression (disorder)
Delirium/dementia/cognitive disorders	SNOMED	191461002	Senile dementia with delirium (disorder)
Delirium/dementia/cognitive disorders	SNOMED	191463004	Uncomplicated arteriosclerotic dementia (disorder)
Delirium/dementia/cognitive disorders	SNOMED	191464005	Arteriosclerotic dementia with delirium (disorder)
Delirium/dementia/cognitive disorders	SNOMED	191466007	Arteriosclerotic dementia with depression (disorder)
Delirium/dementia/cognitive disorders	SNOMED	191507002	Subacute delirium (disorder)
Delirium/dementia/cognitive disorders	SNOMED	191519005	Dementia associated with another disease (disorder)
Delirium/dementia/cognitive disorders	SNOMED	192069009	Specific nonpsychotic mental disorders following organic brain damage (disorder)
Delirium/dementia/cognitive disorders	SNOMED	25772007	Multi-infarct dementia with delusions (disorder)
Delirium/dementia/cognitive disorders	SNOMED	26929004	Alzheimer's disease (disorder)
Delirium/dementia/cognitive disorders	SNOMED	271873000	Senility (finding)
Delirium/dementia/cognitive disorders	SNOMED	278857002	Dementia of frontal lobe type (disorder)
Delirium/dementia/cognitive disorders	SNOMED	371024007	Senile dementia with delusion (disorder)
Delirium/dementia/cognitive disorders	SNOMED	40425004	Postconcussion syndrome (disorder)
Delirium/dementia/cognitive disorders	SNOMED	429998004	Vascular dementia (disorder)
Delirium/dementia/cognitive disorders	SNOMED	432776007	Pseudobulbar affect (finding)
Delirium/dementia/cognitive disorders	SNOMED	45864009	Senile degeneration of brain (disorder)
Delirium/dementia/cognitive disorders	SNOMED	52448006	Dementia (disorder)
Delirium/dementia/cognitive disorders	SNOMED	56267009	Multi-infarct dementia (disorder)
Delirium/dementia/cognitive disorders	SNOMED	709073001	Neurocognitive disorder (disorder)
Delirium/dementia/cognitive disorders	SNOMED	70936005	Multi-infarct dementia, uncomplicated (disorder)
Delirium/dementia/cognitive disorders	SNOMED	80098002	Diffuse Lewy body disease (disorder)
Diabetes	ICD-9-CM	249.00	Secondary diabetes mellitus w/o comp NSU
Diabetes	ICD-9-CM	249.01	Secondary diabetes mellitus w/o comp UNC
Diabetes	ICD-9-CM	249.10	Secondary diabetes mellitus w ketoacidosis NSU
Diabetes	ICD-9-CM	249.11	Secondary diabetes mellitus w ketoacidosis UNC
Diabetes	ICD-9-CM	249.20	Secondary diabetes mellitus w hyperosmolar NSU
Diabetes	ICD-9-CM	249.21	Secondary diabetes mellitus w hyperosmolar UNC
Diabetes	ICD-9-CM	249.30	Secondary diabetes mellitus w coma NEC NSU
Diabetes	ICD-9-CM	249.31	Secondary diabetes mellitus w coma NEC UNC
Diabetes	ICD-9-CM	249.40	Secondary diabetes mellitus w renal manifest NSU
Diabetes	ICD-9-CM	249.41	Secondary diabetes mellitus w renal manifest UNC
Diabetes	ICD-9-CM	249.50	Secondary diabetes mellitus w ophth manifest NSU
Diabetes	ICD-9-CM	249.51	Secondary diabetes mellitus w ophth manifest UNC
Diabetes	ICD-9-CM	249.60	Secondary diabetes mellitus w neuro manifest NSU
Diabetes	ICD-9-CM	249.61	Secondary diabetes mellitus w neuro manifest UNC
Diabetes	ICD-9-CM	249.70	Secondary diabetes w periph circ disorder NSU
Diabetes	ICD-9-CM	249.71	Secondary diabetes w periph circ disorder UNC
Diabetes	ICD-9-CM	249.80	Secondary diabetes mellitus w manifest NEC NSU
Diabetes	ICD-9-CM	249.81	Secondary diabetes mellitus w manifest NEC UNC
Diabetes	ICD-9-CM	249.90	Secondary diabetes mellitus w comp NOS NSU
Diabetes	ICD-9-CM	249.91	Secondary diabetes mellitus w comp NOS UNC
Diabetes	ICD-9-CM	250.00	Type II/NOS diabetes mellitus w/o comp NSU
Diabetes	ICD-9-CM	250.01	Type I diabetes mellitus w/o complication NSU
Diabetes	ICD-9-CM	250.02	Type II/NOS diabetes mellitus w/o comp UNC
Diabetes	ICD-9-CM	250.03	Type I diabetes mellitus w/o complication UNC
Diabetes	ICD-9-CM	250.10	Type II/NOS diabetes mellitus w ketoacidosis NSU
Diabetes	ICD-9-CM	250.11	Type I diabetes mellitus w ketoacidosis NSU
Diabetes	ICD-9-CM	250.12	Type II/NOS diabetes mellitus w ketoacidosis UNC
Diabetes	ICD-9-CM	250.13	Type I diabetes mellitus w ketoacidosis UNC
Diabetes	ICD-9-CM	250.20	Type II/NOS diabetes w hyperosmolarity NSU
Diabetes	ICD-9-CM	250.21	Type I diabetes mellitus w hyperosmolarity NSU
Diabetes	ICD-9-CM	250.22	Type II/NOS diabetes w hyperosmolarity UNC
Diabetes	ICD-9-CM	250.23	Type I diabetes mellitus w hyperosmolarity UNC
Diabetes	ICD-9-CM	250.30	Type II/NOS diabetes mellitus w coma NEC NSU
Diabetes	ICD-9-CM	250.31	Type I diabetes mellitus w coma NEC NSU
Diabetes	ICD-9-CM	250.32	Type II/NOS diabetes mellitus w coma NEC UNC
Diabetes	ICD-9-CM	250.33	Type I diabetes mellitus w coma NEC UNC
Diabetes	ICD-9-CM	250.40	Type II/NOS diabetes w renal manifestation NSU
Diabetes	ICD-9-CM	250.41	Type I diabetes w renal manifestation NSU
Diabetes	ICD-9-CM	250.42	Type II/NOS diabetes w renal manifestation UNC
Diabetes	ICD-9-CM	250.43	Type I diabetes w renal manifestation UNC
Diabetes	ICD-9-CM	250.50	Type II/NOS diabetes w ophthalmic manifest NSU
Diabetes	ICD-9-CM	250.51	Type I diabetes w ophthalmic manifestation NSU
Diabetes	ICD-9-CM	250.52	Type II/NOS diabetes w ophthalmic manifest UNC
Diabetes	ICD-9-CM	250.53	Type I diabetes w ophthalmic manifestation UNC
Diabetes	ICD-9-CM	250.60	Type II/NOS diabetes w neurological manifest NSU
Diabetes	ICD-9-CM	250.61	Type I diabetes w neurological manifestation NSU
Diabetes	ICD-9-CM	250.62	Type II/NOS diabetes w neurological manifest UNC
Diabetes	ICD-9-CM	250.63	Type I diabetes w neurological manifestation UNC
Diabetes	ICD-9-CM	250.70	Type II/NOS diabetes w periph circ disorder NSU
Diabetes	ICD-9-CM	250.71	Type I diabetes w periph circ disorder NSU
Diabetes	ICD-9-CM	250.72	Type II/NOS diabetes w periph circ disorder UNC
Diabetes	ICD-9-CM	250.73	Type I diabetes w periph circ disorder UNC
Diabetes	ICD-9-CM	250.80	Type II/NOS diabetes w manifestation NEC NSU
Diabetes	ICD-9-CM	250.81	Type I diabetes w manifestation NEC NSU
Diabetes	ICD-9-CM	250.82	Type II/NOS diabetes w manifestation NEC UNC
Diabetes	ICD-9-CM	250.83	Type I diabetes w manifestation NEC UNC
Diabetes	ICD-9-CM	250.90	Type II/NOS diabetes w complication NOS NSU
Diabetes	ICD-9-CM	250.91	Type I diabetes w complication NOS NSU
Diabetes	ICD-9-CM	250.92	Type II/NOS diabetes w complication NOS UNC
Diabetes	ICD-9-CM	250.93	Type I diabetes w complication NOS UNC
Diabetes	ICD-9-CM	790.2	Abnormal glucose
Diabetes	ICD-9-CM	790.21	Impaired fasting glucose
Diabetes	ICD-9-CM	790.22	Impaired glucose tolerance test
Diabetes	ICD-9-CM	790.29	Abnormal glucose NEC
Diabetes	ICD-9-CM	791.5	Glycosuria
Diabetes	ICD-9-CM	791.6	Acetonuria
Diabetes	ICD-9-CM	V45.85	Insulin pump status
Diabetes	ICD-9-CM	V53.91	Fitting & adjustment insulin pump
Diabetes	ICD-9-CM	V65.46	Encounter for insulin pump training
Diabetes	SNOMED	127013003	Diabetic renal disease (disorder)
Diabetes	SNOMED	166922008	Blood glucose abnormal (finding)
Diabetes	SNOMED	190330002	Type 1 diabetes mellitus with hyperosmolar coma (disorder)
Diabetes	SNOMED	190331003	Type 2 diabetes mellitus with hyperosmolar coma (disorder)
Diabetes	SNOMED	20313009	Hyperosmolality (disorder)
Diabetes	SNOMED	237620003	Abnormal metabolic state in diabetes mellitus (disorder)
Diabetes	SNOMED	268519009	Diabetic - poor control (finding)
Diabetes	SNOMED	28876000	Disease condition determination, uncontrolled (finding)
Diabetes	SNOMED	313435000	Type I diabetes mellitus without complication (disorder)
Diabetes	SNOMED	313436004	Type II diabetes mellitus without complication (disorder)
Diabetes	SNOMED	314902007	Type II diabetes mellitus with peripheral angiopathy (disorder)
Diabetes	SNOMED	36815008	Acetonuria (finding)
Diabetes	SNOMED	371087003	Diabetic foot ulcer (disorder)
Diabetes	SNOMED	390951007	Impaired fasting glycaemia (disorder)
Diabetes	SNOMED	420270002	Ketoacidosis in type I diabetes mellitus (disorder)
Diabetes	SNOMED	420279001	Renal disorder due to type 2 diabetes mellitus (disorder)
Diabetes	SNOMED	420422005	Ketoacidosis in diabetes mellitus (disorder)
Diabetes	SNOMED	420662003	Coma associated with diabetes mellitus (disorder)
Diabetes	SNOMED	420868002	Disorder due to type 1 diabetes mellitus (disorder)
Diabetes	SNOMED	421165007	Diabetic oculopathy associated with type I diabetes mellitus (disorder)
Diabetes	SNOMED	421326000	Neurologic disorder associated with type II diabetes mellitus (disorder)
Diabetes	SNOMED	421365002	Peripheral circulatory disorder associated with type I diabetes mellitus (disorder)
Diabetes	SNOMED	421468001	Neurological disorder associated with type I diabetes mellitus (disorder)
Diabetes	SNOMED	421750000	Ketoacidosis in type II diabetes mellitus (disorder)
Diabetes	SNOMED	421893009	Renal disorder associated with type I diabetes mellitus (disorder)
Diabetes	SNOMED	421895002	Peripheral circulatory disorder associated with diabetes mellitus (disorder)
Diabetes	SNOMED	422014003	Disorder due to type 2 diabetes mellitus (disorder)
Diabetes	SNOMED	422099009	Diabetic oculopathy associated with type II diabetes mellitus (disorder)
Diabetes	SNOMED	422166005	Peripheral circulatory disorder associated with type II diabetes mellitus (disorder)
Diabetes	SNOMED	428896009	Hyperosmolality due to uncontrolled type 1 diabetes mellitus (disorder)
Diabetes	SNOMED	44054006	Diabetes mellitus type 2 (disorder)
Diabetes	SNOMED	443694000	Type II diabetes mellitus uncontrolled (finding)
Diabetes	SNOMED	444073006	Type I diabetes mellitus uncontrolled (finding)
Diabetes	SNOMED	444110003	Type II diabetes mellitus well controlled (finding)
Diabetes	SNOMED	45154002	Glycosuria (finding)
Diabetes	SNOMED	46635009	Diabetes mellitus type 1 (disorder)
Diabetes	SNOMED	56051008	Ketoacidosis (disorder)
Diabetes	SNOMED	713704004	Gastroparesis due to diabetes mellitus (disorder)
Diabetes	SNOMED	714628002	Prediabetes (finding)
Diabetes	SNOMED	73211009	Diabetes mellitus (disorder)
Diabetes	SNOMED	74627003	Diabetic complication (disorder)
Diabetes	SNOMED	8801005	Secondary diabetes mellitus (disorder)
Diabetes	SNOMED	9414007	Impaired glucose tolerance (disorder)
Epilepsy and convulsions	ICD-9-CM	345.0	General nonconvulsive epilepsy
Epilepsy and convulsions	ICD-9-CM	345.00	General nonconvuls epilepsy w/o intract epilep
Epilepsy and convulsions	ICD-9-CM	345.01	General nonconvulsive epilepsy w intract epilep
Epilepsy and convulsions	ICD-9-CM	345.1	General convulsive epilepsy
Epilepsy and convulsions	ICD-9-CM	345.10	General convulsive epilepsy w/o intract epilepsy
Epilepsy and convulsions	ICD-9-CM	345.11	General convulsive epilepsy w intract epilepsy
Epilepsy and convulsions	ICD-9-CM	345.2	Petit mal status
Epilepsy and convulsions	ICD-9-CM	345.3	Grand mal status
Epilepsy and convulsions	ICD-9-CM	345.4	LRE w complex partial seizures
Epilepsy and convulsions	ICD-9-CM	345.40	LRE w CPS w/o intract epilepsy
Epilepsy and convulsions	ICD-9-CM	345.41	LRE w CPS w intract epilepsy
Epilepsy and convulsions	ICD-9-CM	345.5	LRE w simple partial seizures
Epilepsy and convulsions	ICD-9-CM	345.50	LRE w SPS w/o intract epilepsy
Epilepsy and convulsions	ICD-9-CM	345.51	LRE w SPS w intract epilepsy
Epilepsy and convulsions	ICD-9-CM	345.6	Infantile spasms
Epilepsy and convulsions	ICD-9-CM	345.60	Infantile spasms w/o intractable epilepsy
Epilepsy and convulsions	ICD-9-CM	345.61	Infantile spasms w intractable epilepsy
Epilepsy and convulsions	ICD-9-CM	345.7	Epilepsia partialis continua
Epilepsy and convulsions	ICD-9-CM	345.70	Epilepsia partialis continua w/o intract epilep
Epilepsy and convulsions	ICD-9-CM	345.71	Epilepsia partialis continua w intract epilepsy
Epilepsy and convulsions	ICD-9-CM	345.8	Epilepsy & recurrent seizures NEC
Epilepsy and convulsions	ICD-9-CM	345.80	Epilepsy & recur seizure NEC s intract epilepsy
Epilepsy and convulsions	ICD-9-CM	345.81	Epilepsy & recur seizure NEC w intract epilepsy
Epilepsy and convulsions	ICD-9-CM	345.9	Epilepsy NOS
Epilepsy and convulsions	ICD-9-CM	345.90	Epilepsy NOS w/o intractable epilepsy
Epilepsy and convulsions	ICD-9-CM	345.91	Epilepsy NOS w intractable epilepsy
Epilepsy and convulsions	ICD-9-CM	780.3	Convulsions
Epilepsy and convulsions	ICD-9-CM	780.31	Febrile convulsions NOS
Epilepsy and convulsions	ICD-9-CM	780.32	Complex febrile convulsions
Epilepsy and convulsions	ICD-9-CM	780.33	Post traumatic seizures
Epilepsy and convulsions	ICD-9-CM	780.39	Other convulsions
Epilepsy and convulsions	SNOMED	103262002	Staring (finding)
Epilepsy and convulsions	SNOMED	128613002	Seizure disorder (disorder)
Epilepsy and convulsions	SNOMED	13973009	Grand mal status (disorder)
Epilepsy and convulsions	SNOMED	189198006	Epileptic drop attack (disorder)
Epilepsy and convulsions	SNOMED	192979009	Generalized non-convulsive epilepsy (disorder)
Epilepsy and convulsions	SNOMED	192982004	Epileptic seizures - akinetic (finding)
Epilepsy and convulsions	SNOMED	192991000	Epileptic seizures - clonic (finding)
Epilepsy and convulsions	SNOMED	192992007	Epileptic seizures - myoclonic (disorder)
Epilepsy and convulsions	SNOMED	192993002	Epileptic seizures - tonic (finding)
Epilepsy and convulsions	SNOMED	192999003	Partial epilepsy with impairment of consciousness (disorder)
Epilepsy and convulsions	SNOMED	193000002	Temporal lobe epilepsy (disorder)
Epilepsy and convulsions	SNOMED	193002005	Psychosensory epilepsy (disorder)
Epilepsy and convulsions	SNOMED	193004006	Epileptic automatism (disorder)
Epilepsy and convulsions	SNOMED	193008009	Somatosensory epilepsy (disorder)
Epilepsy and convulsions	SNOMED	193021002	Cursive (running) epilepsy (disorder)
Epilepsy and convulsions	SNOMED	2198002	Visceral epilepsy (disorder)
Epilepsy and convulsions	SNOMED	230381009	Localization-related epilepsy (disorder)
Epilepsy and convulsions	SNOMED	230413002	Juvenile absence epilepsy (disorder)
Epilepsy and convulsions	SNOMED	241006	Epilepsia partialis continua (disorder)
Epilepsy and convulsions	SNOMED	246545002	Generalized seizure (finding)
Epilepsy and convulsions	SNOMED	246549008	Absence seizure with atonic components (disorder)
Epilepsy and convulsions	SNOMED	267592003	Motor cortex epilepsy (disorder)
Epilepsy and convulsions	SNOMED	28055006	West syndrome (disorder)
Epilepsy and convulsions	SNOMED	29753000	Partial seizure (disorder)
Epilepsy and convulsions	SNOMED	313307000	Epileptic seizure (finding)
Epilepsy and convulsions	SNOMED	314828009	Epilepsy control poor (finding)
Epilepsy and convulsions	SNOMED	352818000	Tonic-clonic epilepsy (disorder)
Epilepsy and convulsions	SNOMED	361123003	Psychomotor epilepsy (disorder)
Epilepsy and convulsions	SNOMED	37356005	Myoclonic seizure (disorder)
Epilepsy and convulsions	SNOMED	39194005	Visual epilepsy (disorder)
Epilepsy and convulsions	SNOMED	407675009	Complex partial epileptic seizure (disorder)
Epilepsy and convulsions	SNOMED	41497008	Febrile convulsion (finding)
Epilepsy and convulsions	SNOMED	42365007	Atonic seizure (disorder)
Epilepsy and convulsions	SNOMED	432354000	Simple febrile seizure (finding)
Epilepsy and convulsions	SNOMED	433083002	Complex febrile seizure (finding)
Epilepsy and convulsions	SNOMED	437871001	Seizure after head injury (finding)
Epilepsy and convulsions	SNOMED	445355009	Refractory epilepsy (disorder)
Epilepsy and convulsions	SNOMED	50866000	Childhood absence epilepsy (disorder)
Epilepsy and convulsions	SNOMED	65120008	Generalized convulsive epilepsy (disorder)
Epilepsy and convulsions	SNOMED	7033004	Petit mal status (disorder)
Epilepsy and convulsions	SNOMED	79348005	Simple partial seizure, consciousness not impaired (disorder)
Epilepsy and convulsions	SNOMED	79631006	Absence seizure (disorder)
Epilepsy and convulsions	SNOMED	79745005	Reflex epilepsy (disorder)
Epilepsy and convulsions	SNOMED	82401000	Simple partial seizure with motor dysfunction (disorder)
Epilepsy and convulsions	SNOMED	84757009	Epilepsy (disorder)
Epilepsy and convulsions	SNOMED	89525009	Gelastic seizure (disorder)
Epilepsy and convulsions	SNOMED	91175000	Seizure (finding)
Gastrointestinal disorders	ICD-9-CM	032.83	Diphtheritic peritonitis
Gastrointestinal disorders	ICD-9-CM	456.0	Esophageal varices w bleeding
Gastrointestinal disorders	ICD-9-CM	456.20	Esophageal varices in DCE w bleeding
Gastrointestinal disorders	ICD-9-CM	530.1	Esophagitis
Gastrointestinal disorders	ICD-9-CM	530.10	Esophagitis NOS
Gastrointestinal disorders	ICD-9-CM	530.11	Reflux esophagitis
Gastrointestinal disorders	ICD-9-CM	530.12	Acute esophagitis
Gastrointestinal disorders	ICD-9-CM	530.13	Eosinophilic esophagitis
Gastrointestinal disorders	ICD-9-CM	530.19	Esophagitis NEC
Gastrointestinal disorders	ICD-9-CM	530.7	Gastroesophageal laceration-hemorrhage syndrome
Gastrointestinal disorders	ICD-9-CM	530.82	Esophageal hemorrhage
Gastrointestinal disorders	ICD-9-CM	531.00	Acute gastric ulcer w hemorrhage w/o obstruction
Gastrointestinal disorders	ICD-9-CM	531.01	Acute gastric ulcer w hemorrhage w obstruction
Gastrointestinal disorders	ICD-9-CM	531.10	Acute gastric ulcer w perforation w/o obstruct
Gastrointestinal disorders	ICD-9-CM	531.11	Acute gastric ulcer w perforation w obstruction
Gastrointestinal disorders	ICD-9-CM	531.20	AGU w hemorrhage & perforation w/o obstruction
Gastrointestinal disorders	ICD-9-CM	531.21	AGU w hemorrhage & perforation w obstruction
Gastrointestinal disorders	ICD-9-CM	531.30	AGU w/o hemorrhage or perforation w/o obstruct
Gastrointestinal disorders	ICD-9-CM	531.31	AGU w/o hemorrhage or perforation w obstruction
Gastrointestinal disorders	ICD-9-CM	531.40	Chronic/NOS gastric ulcer w hemorrhage w/o obstr
Gastrointestinal disorders	ICD-9-CM	531.41	Chronic/NOS gastric ulcer w hemorrhage w obstr
Gastrointestinal disorders	ICD-9-CM	531.50	Chr/NOS gastric ulcer w perforation w/o obstruct
Gastrointestinal disorders	ICD-9-CM	531.51	CGU w perforation w obstruction
Gastrointestinal disorders	ICD-9-CM	531.60	CGU w hemorrhage & perforation w/o obstruction
Gastrointestinal disorders	ICD-9-CM	531.61	CGU w hemorrhage & perforation w obstruction
Gastrointestinal disorders	ICD-9-CM	531.70	CGU w/o hemorrhage or perforation w/o obstruct
Gastrointestinal disorders	ICD-9-CM	531.71	CGU w/o hemorrhage or perforation w obstruction
Gastrointestinal disorders	ICD-9-CM	531.90	Gastric ulcer NOS w/o hemor or perf w/o obstruct
Gastrointestinal disorders	ICD-9-CM	531.91	Gastric ulcer NOS w/o hemor or perf w obstruct
Gastrointestinal disorders	ICD-9-CM	532.00	Acute duodenal ulcer w hemorrhage w/o obstruct
Gastrointestinal disorders	ICD-9-CM	532.01	Acute duodenal ulcer w hemorrhage w obstruction
Gastrointestinal disorders	ICD-9-CM	532.10	Acute duodenal ulcer w perforation w/o obstruct
Gastrointestinal disorders	ICD-9-CM	532.11	Acute duodenal ulcer w perforation w obstruction
Gastrointestinal disorders	ICD-9-CM	532.20	Acute duodenal ulcer w hemor & perf w/o obstruct
Gastrointestinal disorders	ICD-9-CM	532.21	Acute duodenal ulcer w hemor & perf w obstr
Gastrointestinal disorders	ICD-9-CM	532.30	Acute duodenal ulcer w/o hemor or perf w/o obstr
Gastrointestinal disorders	ICD-9-CM	532.31	Acute duodenal ulcer w/o hemor or perf w obstr
Gastrointestinal disorders	ICD-9-CM	532.40	Chr/NOS duodenal ulcer w hemorrhage w/o obstruct
Gastrointestinal disorders	ICD-9-CM	532.41	Chronic/NOS DU w hemorrhage w obstruction
Gastrointestinal disorders	ICD-9-CM	532.50	Chronic/NOS duodenal ulcer w perf w/o obstruct
Gastrointestinal disorders	ICD-9-CM	532.51	Chronic/NOS duodenal ulcer w perf w obstr
Gastrointestinal disorders	ICD-9-CM	532.60	Chronic duodenal ulcer w hemor & perf w/o obstr
Gastrointestinal disorders	ICD-9-CM	532.61	Chronic duodenal ulcer w hemor & perf w obstr
Gastrointestinal disorders	ICD-9-CM	532.70	Chr duodenal ulcer w/o hemor or perf w/o obstr
Gastrointestinal disorders	ICD-9-CM	532.71	Chronic duodenal ulcer w/o hemor or perf w obstr
Gastrointestinal disorders	ICD-9-CM	532.90	Duodenal ulcer NOS w/o hemor or perf w/o obstr
Gastrointestinal disorders	ICD-9-CM	532.91	Duodenal ulcer NOS w/o hemor or perf w obstruct
Gastrointestinal disorders	ICD-9-CM	533.00	Acute peptic ulcer NOS w hemorrhage w/o obstruct
Gastrointestinal disorders	ICD-9-CM	533.01	Acute peptic ulcer NOS w hemorrhage w obstr
Gastrointestinal disorders	ICD-9-CM	533.10	Acute peptic ulcer NOS w perforation w/o obstr
Gastrointestinal disorders	ICD-9-CM	533.11	Acute peptic ulcer NOS w perforation w obstr
Gastrointestinal disorders	ICD-9-CM	533.20	Acute peptic ulcer NOS w hemor & perf w/o obstr
Gastrointestinal disorders	ICD-9-CM	533.21	Acute peptic ulcer NOS w hemor & perf w obstr
Gastrointestinal disorders	ICD-9-CM	533.30	Ac peptic ulcer NOS w/o hemor & perf w/o obstr
Gastrointestinal disorders	ICD-9-CM	533.31	Acute peptic ulcer NOS w/o hemor & perf w obstr
Gastrointestinal disorders	ICD-9-CM	533.40	Chronic peptic ulcer NOS w hemorrhage w/o obstr
Gastrointestinal disorders	ICD-9-CM	533.41	Chronic peptic ulcer NOS w hemorrhage w obstr
Gastrointestinal disorders	ICD-9-CM	533.50	Chronic peptic ulcer NOS w perforation w/o obstr
Gastrointestinal disorders	ICD-9-CM	533.51	Chronic peptic ulcer NOS w perforation w obstr
Gastrointestinal disorders	ICD-9-CM	533.60	Chr peptic ulcer NOS w hemor & perf w/o obstruct
Gastrointestinal disorders	ICD-9-CM	533.61	Chronic peptic ulcer NOS w hemor & perf w obstr
Gastrointestinal disorders	ICD-9-CM	533.70	Chr peptic ulcer NOS w/o hemor or perf w/o obstr
Gastrointestinal disorders	ICD-9-CM	533.71	Chr peptic ulcer NOS w/o hemor or perf w obstr
Gastrointestinal disorders	ICD-9-CM	533.90	Peptic ulcer NOS w/o hemor or perf w/o obstruct
Gastrointestinal disorders	ICD-9-CM	533.91	Peptic ulcer NOS w/o hemor or perf w obstruct
Gastrointestinal disorders	ICD-9-CM	534.00	Acute gastrojejunal ulcer w hemorrhage w/o obstr
Gastrointestinal disorders	ICD-9-CM	534.01	Acute gastrojejun ulcer w hemorrhage w obstr
Gastrointestinal disorders	ICD-9-CM	534.10	Acute gastrojejun ulcer w perforation w/o obstr
Gastrointestinal disorders	ICD-9-CM	534.11	Acute gastrojejun ulcer w perforation w obstr
Gastrointestinal disorders	ICD-9-CM	534.20	Acute gastrojejun ulcer w hemor & perf w/o obstr
Gastrointestinal disorders	ICD-9-CM	534.21	Acute gastrojejun ulcer w hemor & perf w obstr
Gastrointestinal disorders	ICD-9-CM	534.30	Ac gastrojejun ulcer w/o hemor or perf w/o obstr
Gastrointestinal disorders	ICD-9-CM	534.31	Ac gastrojejun ulcer w/o hemor or perf w obstr
Gastrointestinal disorders	ICD-9-CM	534.40	Chronic gastrojejun ulcer w hemorrhage w/o obstr
Gastrointestinal disorders	ICD-9-CM	534.41	Chronic gastrojejun ulcer w hemorrhage & obstr
Gastrointestinal disorders	ICD-9-CM	534.50	Chr gastrojejunal ulcer w perforation w/o obstr
Gastrointestinal disorders	ICD-9-CM	534.51	Chronic gastrojejun ulcer w perforation & obstr
Gastrointestinal disorders	ICD-9-CM	534.60	Chr gastrojejunal ulcer w hemor & perf w/o obstr
Gastrointestinal disorders	ICD-9-CM	534.61	Chronic gastrojejun ulcer w hemor & perf w obstr
Gastrointestinal disorders	ICD-9-CM	534.70	Chr gastrojejun ulcer w/o hemor or perf s obstr
Gastrointestinal disorders	ICD-9-CM	534.71	Chr gastrojejun ulcer w/o hemor or perf w obstr
Gastrointestinal disorders	ICD-9-CM	534.90	Gastrojejun ulcer NOS w/o hemor or perf s obstr
Gastrointestinal disorders	ICD-9-CM	534.91	Gastrojejun ulcer NOS w/o hemor or perf w obstr
Gastrointestinal disorders	ICD-9-CM	535.0	Acute gastritis
Gastrointestinal disorders	ICD-9-CM	535.00	Acute gastritis w/o hemorrhage
Gastrointestinal disorders	ICD-9-CM	535.01	Acute gastritis w hemorrhage
Gastrointestinal disorders	ICD-9-CM	535.6	Duodenitis
Gastrointestinal disorders	ICD-9-CM	535.60	Duodenitis w/o hemorrhage
Gastrointestinal disorders	ICD-9-CM	535.61	Duodenitis w hemorrhage
Gastrointestinal disorders	ICD-9-CM	555.0	Regional enteritis small intestine
Gastrointestinal disorders	ICD-9-CM	555.1	Regional enteritis large intestine
Gastrointestinal disorders	ICD-9-CM	555.2	Regional enteritis small & large intestine
Gastrointestinal disorders	ICD-9-CM	555.9	Regional enteritis NOS
Gastrointestinal disorders	ICD-9-CM	556	Ulcerative colitis
Gastrointestinal disorders	ICD-9-CM	556.0	Ulcerative enterocolitis
Gastrointestinal disorders	ICD-9-CM	556.1	Ulcerative ileocolitis
Gastrointestinal disorders	ICD-9-CM	556.2	Ulcerative proctitis
Gastrointestinal disorders	ICD-9-CM	556.3	Ulcerative proctosigmoiditis
Gastrointestinal disorders	ICD-9-CM	556.4	Pseudopolyposis colon
Gastrointestinal disorders	ICD-9-CM	556.5	Left-sided ulcerative colitis
Gastrointestinal disorders	ICD-9-CM	556.6	Universal ulcerative colitis
Gastrointestinal disorders	ICD-9-CM	556.8	Ulcerative colitis NEC
Gastrointestinal disorders	ICD-9-CM	556.9	Ulcerative colitis NOS
Gastrointestinal disorders	ICD-9-CM	558.41	Eosinophilic gastroenteritis
Gastrointestinal disorders	ICD-9-CM	558.42	Eosinophilic colitis
Gastrointestinal disorders	ICD-9-CM	558.9	Noninfectious gastroenteritis & colitis NEC&NOS
Gastrointestinal disorders	ICD-9-CM	560.0	Intussusception
Gastrointestinal disorders	ICD-9-CM	560.1	Paralytic ileus
Gastrointestinal disorders	ICD-9-CM	560.2	Volvulus
Gastrointestinal disorders	ICD-9-CM	560.30	Impaction of intestine NOS
Gastrointestinal disorders	ICD-9-CM	560.31	Gallstone ileus
Gastrointestinal disorders	ICD-9-CM	560.32	Fecal impaction
Gastrointestinal disorders	ICD-9-CM	560.39	Impaction intestine NEC
Gastrointestinal disorders	ICD-9-CM	560.81	Intestinal or peritoneal adhesions w obstruction
Gastrointestinal disorders	ICD-9-CM	560.89	Intestinal obstruction NEC
Gastrointestinal disorders	ICD-9-CM	560.9	Intestinal obstruction NOS
Gastrointestinal disorders	ICD-9-CM	562.00	Diverticulosis small intestine
Gastrointestinal disorders	ICD-9-CM	562.01	Diverticulitis small intestine
Gastrointestinal disorders	ICD-9-CM	562.02	Diverticulosis small intestine w hemorrhage
Gastrointestinal disorders	ICD-9-CM	562.03	Diverticulitis small intestine w hemorrhage
Gastrointestinal disorders	ICD-9-CM	562.10	Diverticulosis colon
Gastrointestinal disorders	ICD-9-CM	562.11	Diverticulitis colon
Gastrointestinal disorders	ICD-9-CM	562.12	Diverticulosis colon w hemorrhage
Gastrointestinal disorders	ICD-9-CM	562.13	Diverticulitis colon w hemorrhage
Gastrointestinal disorders	ICD-9-CM	567.0	Peritonitis in infectious DCE
Gastrointestinal disorders	ICD-9-CM	567.1	Pneumococcal peritonitis
Gastrointestinal disorders	ICD-9-CM	567.2	Suppurative peritonitis NEC
Gastrointestinal disorders	ICD-9-CM	567.21	Generalized peritonitis
Gastrointestinal disorders	ICD-9-CM	567.22	Peritoneal abscess
Gastrointestinal disorders	ICD-9-CM	567.23	Spontaneous bacterial peritonitis
Gastrointestinal disorders	ICD-9-CM	567.29	Other suppurative peritonitis
Gastrointestinal disorders	ICD-9-CM	567.38	Retroperitoneal abscess NEC
Gastrointestinal disorders	ICD-9-CM	567.39	Other retroperitoneal infection
Gastrointestinal disorders	ICD-9-CM	567.8	Peritonitis NEC
Gastrointestinal disorders	ICD-9-CM	567.81	Choleperitonitis
Gastrointestinal disorders	ICD-9-CM	567.82	Sclerosing mesenteritis
Gastrointestinal disorders	ICD-9-CM	567.89	Other specified peritonitis
Gastrointestinal disorders	ICD-9-CM	567.9	Peritonitis NOS
Gastrointestinal disorders	ICD-9-CM	569.5	Abscess intestine
Gastrointestinal disorders	ICD-9-CM	569.86	Dieulafoy lesion intestine
Gastrointestinal disorders	ICD-9-CM	574.00	GB calculus w ac cholecystitis w/o obstruction
Gastrointestinal disorders	ICD-9-CM	574.01	GB calculus w acute cholecystitis w obstruction
Gastrointestinal disorders	ICD-9-CM	574.10	GB calculus w oth cholecystitis w/o obstruction
Gastrointestinal disorders	ICD-9-CM	574.11	GB calculus w other cholecystitis w obstruction
Gastrointestinal disorders	ICD-9-CM	574.20	GB calculus w/o cholecystitis w/o obstruction
Gastrointestinal disorders	ICD-9-CM	574.21	GB calculus w/o cholecystitis w obstruction
Gastrointestinal disorders	ICD-9-CM	574.30	Bile duct calculus w ac cholecystitis w/o obstr
Gastrointestinal disorders	ICD-9-CM	574.31	Bile duct calculus w acute cholecystitis w obstr
Gastrointestinal disorders	ICD-9-CM	574.40	Bile duct calculus w oth cholecystitis w/o obstr
Gastrointestinal disorders	ICD-9-CM	574.41	Bile duct calculus w oth cholecystitis w obstr
Gastrointestinal disorders	ICD-9-CM	574.50	Bile duct calculus w/o cholecystitis w/o obstr
Gastrointestinal disorders	ICD-9-CM	574.51	Bile duct calculus w/o cholecystitis w obstr
Gastrointestinal disorders	ICD-9-CM	574.60	GB & BD calculus w ac cholecystitis w/o obstr
Gastrointestinal disorders	ICD-9-CM	574.61	GB & BD calculus w ac cholecystitis w obstr
Gastrointestinal disorders	ICD-9-CM	574.70	GB & BD calculus w cholecystitis NEC w/o obstr
Gastrointestinal disorders	ICD-9-CM	574.71	GB & BD calculus w cholecystitis NEC w obstr
Gastrointestinal disorders	ICD-9-CM	574.80	GB & BD stone w ac & chr cholecystitis w/o obstr
Gastrointestinal disorders	ICD-9-CM	574.81	GB & BD stone w ac & chr cholecystitis w obstr
Gastrointestinal disorders	ICD-9-CM	574.90	GB & BD calculus w/o cholecystitis w/o obstr
Gastrointestinal disorders	ICD-9-CM	574.91	GB & BD calculus w/o cholecystitis w obstruction
Gastrointestinal disorders	ICD-9-CM	575.0	Acute cholecystitis
Gastrointestinal disorders	ICD-9-CM	575.1	Cholecystitis NEC
Gastrointestinal disorders	ICD-9-CM	575.10	Cholecystitis NOS
Gastrointestinal disorders	ICD-9-CM	575.11	Chronic cholecystitis
Gastrointestinal disorders	ICD-9-CM	575.12	Acute & chronic cholecystitis
Gastrointestinal disorders	ICD-9-CM	575.2	Obstruction of gallbladder
Gastrointestinal disorders	ICD-9-CM	575.3	Hydrops of gallbladder
Gastrointestinal disorders	ICD-9-CM	575.4	Perforation of gallbladder
Gastrointestinal disorders	ICD-9-CM	575.5	Fistula of gallbladder
Gastrointestinal disorders	ICD-9-CM	575.6	Cholesterolosis of gallbladder
Gastrointestinal disorders	ICD-9-CM	575.8	Disorder of gallbladder NEC
Gastrointestinal disorders	ICD-9-CM	575.9	Disorder of gallbladder NOS
Gastrointestinal disorders	ICD-9-CM	576.0	Postcholecystectomy syndrome
Gastrointestinal disorders	ICD-9-CM	576.1	Cholangitis
Gastrointestinal disorders	ICD-9-CM	576.2	Obstruction of bile duct
Gastrointestinal disorders	ICD-9-CM	576.3	Perforation of bile duct
Gastrointestinal disorders	ICD-9-CM	576.4	Fistula bile duct
Gastrointestinal disorders	ICD-9-CM	576.5	Sphincter of Oddi spasm
Gastrointestinal disorders	ICD-9-CM	576.8	Disorder of biliary tract NEC
Gastrointestinal disorders	ICD-9-CM	576.9	Disorder of biliary tract NOS
Gastrointestinal disorders	ICD-9-CM	578.0	Hematemesis
Gastrointestinal disorders	ICD-9-CM	578.1	Blood in stool
Gastrointestinal disorders	ICD-9-CM	578.9	Hemorrhage of gastrointestinal tract NOS
Gastrointestinal disorders	ICD-9-CM	787.2	Dysphagia
Gastrointestinal disorders	ICD-9-CM	787.20	Dysphagia NOS
Gastrointestinal disorders	ICD-9-CM	787.21	Dysphagia oral phase
Gastrointestinal disorders	ICD-9-CM	787.22	Dysphagia oropharyngeal phase
Gastrointestinal disorders	ICD-9-CM	787.23	Dysphagia pharyngeal phase
Gastrointestinal disorders	ICD-9-CM	787.24	Dysphagia pharyngoesophageal phase
Gastrointestinal disorders	ICD-9-CM	787.29	Dysphagia NEC
Gastrointestinal disorders	ICD-9-CM	793.3	Nonspecific findings Xray/oth exam bil tract
Gastrointestinal disorders	ICD-9-CM	V12.71	Personal history peptic ulcer disease
Gastrointestinal disorders	SNOMED	10389003	Acute gastrojejunal ulcer without hemorrhage AND without perforation but with obstruction (disorder)
Gastrointestinal disorders	SNOMED	105997008	Disorder of biliary tract (disorder)
Gastrointestinal disorders	SNOMED	10897002	Chronic gastrojejunal ulcer with perforation AND with obstruction (disorder)
Gastrointestinal disorders	SNOMED	111359004	Diverticulitis of colon (disorder)
Gastrointestinal disorders	SNOMED	11836002	Primary bacterial peritonitis (disorder)
Gastrointestinal disorders	SNOMED	12274003	Acute peptic ulcer with hemorrhage (disorder)
Gastrointestinal disorders	SNOMED	12384004	Chronic peptic ulcer without hemorrhage AND without perforation but with obstruction (disorder)
Gastrointestinal disorders	SNOMED	12574004	Noninfectious gastroenteritis (disorder)
Gastrointestinal disorders	SNOMED	128286008	Chronic duodenal ulcer (disorder)
Gastrointestinal disorders	SNOMED	128287004	Chronic peptic ulcer (disorder)
Gastrointestinal disorders	SNOMED	12847006	Acute duodenal ulcer with hemorrhage (disorder)
Gastrointestinal disorders	SNOMED	13025001	Pseudopolyposis of colon (disorder)
Gastrointestinal disorders	SNOMED	13200003	Peptic ulcer (disorder)
Gastrointestinal disorders	SNOMED	13470001	Chronic ulcerative ileocolitis (disorder)
Gastrointestinal disorders	SNOMED	14066009	Noninfectious colitis (disorder)
Gastrointestinal disorders	SNOMED	15082003	Calculus of bile duct with chronic cholecystitis with obstruction (disorder)
Gastrointestinal disorders	SNOMED	15342002	Chronic ulcerative enterocolitis (disorder)
Gastrointestinal disorders	SNOMED	1567007	Chronic gastric ulcer without hemorrhage, without perforation AND without obstruction (disorder)
Gastrointestinal disorders	SNOMED	16121001	Gastrojejunal ulcer (disorder)
Gastrointestinal disorders	SNOMED	16957005	Fistula of gallbladder (disorder)
Gastrointestinal disorders	SNOMED	17067009	Acute gastric ulcer with hemorrhage AND with perforation but without obstruction (disorder)
Gastrointestinal disorders	SNOMED	17709002	Bleeding esophageal varices (disorder)
Gastrointestinal disorders	SNOMED	18169007	Duodenal ulcer without hemorrhage AND without perforation but with obstruction (disorder)
Gastrointestinal disorders	SNOMED	196639001	Chronic gastric ulcer with obstruction (disorder)
Gastrointestinal disorders	SNOMED	196652006	Acute duodenal ulcer (disorder)
Gastrointestinal disorders	SNOMED	196658005	Acute duodenal ulcer with obstruction (disorder)
Gastrointestinal disorders	SNOMED	196707000	Acute gastrojejunal ulcer (disorder)
Gastrointestinal disorders	SNOMED	197092000	Bleeding diverticulosis (disorder)
Gastrointestinal disorders	SNOMED	197377009	Gallbladder calculus with acute cholecystitis and no obstruction (disorder)
Gastrointestinal disorders	SNOMED	197378004	Gallbladder calculus with acute cholecystitis and obstruction (disorder)
Gastrointestinal disorders	SNOMED	197389006	Bile duct calculus with acute cholecystitis (disorder)
Gastrointestinal disorders	SNOMED	197390002	Bile duct calculus with acute cholecystitis and no obstruction (disorder)
Gastrointestinal disorders	SNOMED	197391003	Bile duct calculus with acute cholecystitis and obstruction (disorder)
Gastrointestinal disorders	SNOMED	20824003	Chronic cholecystitis (disorder)
Gastrointestinal disorders	SNOMED	22157005	Acute peptic ulcer with hemorrhage but without obstruction (disorder)
Gastrointestinal disorders	SNOMED	22511002	Acute duodenal ulcer with perforation but without obstruction (disorder)
Gastrointestinal disorders	SNOMED	235599003	Eosinophilic esophagitis (disorder)
Gastrointestinal disorders	SNOMED	235714007	Ulcerative enterocolitis (disorder)
Gastrointestinal disorders	SNOMED	235746007	Indeterminate colitis (disorder)
Gastrointestinal disorders	SNOMED	235919008	Gallbladder calculus (disorder)
Gastrointestinal disorders	SNOMED	235983003	Purulent peritonitis (disorder)
Gastrointestinal disorders	SNOMED	2367005	Acute hemorrhagic gastritis (disorder)
Gastrointestinal disorders	SNOMED	23693000	Acute duodenal ulcer without hemorrhage, without perforation AND without obstruction (disorder)
Gastrointestinal disorders	SNOMED	24383005	Sclerosing peritonitis (disorder)
Gastrointestinal disorders	SNOMED	24526004	Inflammatory bowel disease (disorder)
Gastrointestinal disorders	SNOMED	249569004	Gallbladder finding (finding)
Gastrointestinal disorders	SNOMED	25345001	Perforation of gallbladder (disorder)
Gastrointestinal disorders	SNOMED	25458004	Acute gastritis (disorder)
Gastrointestinal disorders	SNOMED	25817001	Peritoneal adhesions with obstruction (disorder)
Gastrointestinal disorders	SNOMED	25924004	Calculus of gallbladder with cholecystitis (disorder)
Gastrointestinal disorders	SNOMED	266433003	Gastroesophageal reflux disease with esophagitis (disorder)
Gastrointestinal disorders	SNOMED	266474003	Calculus in biliary tract (disorder)
Gastrointestinal disorders	SNOMED	266998003	History of peptic ulcer (situation)
Gastrointestinal disorders	SNOMED	27123005	Biliary sludge (disorder)
Gastrointestinal disorders	SNOMED	27281001	Duodenal ulcer with hemorrhage (disorder)
Gastrointestinal disorders	SNOMED	274527008	Abnormal findings diagnostic imaging of liver+biliary tract (finding)
Gastrointestinal disorders	SNOMED	27719009	Acute gastrointestinal hemorrhage (disorder)
Gastrointestinal disorders	SNOMED	28082003	Chronic duodenal ulcer without hemorrhage AND without perforation but with obstruction (disorder)
Gastrointestinal disorders	SNOMED	28132005	Spasm of sphincter of Oddi (disorder)
Gastrointestinal disorders	SNOMED	28945005	Acute peptic ulcer with hemorrhage, with perforation AND with obstruction (disorder)
Gastrointestinal disorders	SNOMED	2901004	Melena (disorder)
Gastrointestinal disorders	SNOMED	29120000	Eosinophilic colitis (disorder)
Gastrointestinal disorders	SNOMED	29484002	Cholelithiasis AND cholecystitis without obstruction (disorder)
Gastrointestinal disorders	SNOMED	300339003	Finding of biliary tract (finding)
Gastrointestinal disorders	SNOMED	30093007	Calculus of bile duct (disorder)
Gastrointestinal disorders	SNOMED	30144000	Obstruction of bile duct (disorder)
Gastrointestinal disorders	SNOMED	30183003	Gastrojejunal ulcer with perforation (disorder)
Gastrointestinal disorders	SNOMED	3023008	Acute peptic ulcer without hemorrhage, without perforation AND without obstruction (disorder)
Gastrointestinal disorders	SNOMED	307132003	Common bile duct calculus (disorder)
Gastrointestinal disorders	SNOMED	307496006	Diverticulitis (disorder)
Gastrointestinal disorders	SNOMED	312110005	Gallbladder and bile duct calculi (disorder)
Gastrointestinal disorders	SNOMED	31452001	Gastric ulcer without hemorrhage AND without perforation but with obstruction (disorder)
Gastrointestinal disorders	SNOMED	34000006	Crohn's disease (disorder)
Gastrointestinal disorders	SNOMED	34021006	Chronic duodenal ulcer with hemorrhage AND obstruction (disorder)
Gastrointestinal disorders	SNOMED	34580000	Duodenal ulcer without hemorrhage, without perforation AND without obstruction (disorder)
Gastrointestinal disorders	SNOMED	34602004	Chronic duodenal ulcer with perforation but without obstruction (disorder)
Gastrointestinal disorders	SNOMED	3482005	Postoperative esophagitis (disorder)
Gastrointestinal disorders	SNOMED	3483000	Chronic peptic ulcer with perforation (disorder)
Gastrointestinal disorders	SNOMED	34921009	Acute peptic ulcer with perforation but without obstruction (disorder)
Gastrointestinal disorders	SNOMED	35265002	Mallory-Weiss syndrome (disorder)
Gastrointestinal disorders	SNOMED	35517004	Gastrojejunal ulcer without hemorrhage, without perforation AND without obstruction (disorder)
Gastrointestinal disorders	SNOMED	35681000	Acute peptic ulcer with perforation AND obstruction (disorder)
Gastrointestinal disorders	SNOMED	359804008	Eosinophilic gastroenteritis (disorder)
Gastrointestinal disorders	SNOMED	36151004	Chemical esophagitis (disorder)
Gastrointestinal disorders	SNOMED	36246001	Chronic gastric ulcer with perforation but without obstruction (disorder)
Gastrointestinal disorders	SNOMED	36483003	Calculus of bile duct with cholecystitis (disorder)
Gastrointestinal disorders	SNOMED	36746002	Bile peritonitis (disorder)
Gastrointestinal disorders	SNOMED	37372002	Upper gastrointestinal hemorrhage (disorder)
Gastrointestinal disorders	SNOMED	37389005	Biliary colic (finding)
Gastrointestinal disorders	SNOMED	37439003	Perforation of bile duct (disorder)
Gastrointestinal disorders	SNOMED	37976006	Gallstone ileus (disorder)
Gastrointestinal disorders	SNOMED	38365000	Peptic ulcer without hemorrhage, without perforation AND without obstruction (disorder)
Gastrointestinal disorders	SNOMED	39621005	Disorder of gallbladder (disorder)
Gastrointestinal disorders	SNOMED	397825006	Gastric ulcer (disorder)
Gastrointestinal disorders	SNOMED	397881000	Diverticular disease (disorder)
Gastrointestinal disorders	SNOMED	398050005	Diverticular disease of colon (disorder)
Gastrointestinal disorders	SNOMED	405582003	Retroperitoneal infection (disorder)
Gastrointestinal disorders	SNOMED	405729008	Hematochezia (finding)
Gastrointestinal disorders	SNOMED	40739000	Dysphagia (disorder)
Gastrointestinal disorders	SNOMED	40890009	Esophageal dysphagia (disorder)
Gastrointestinal disorders	SNOMED	409656006	Acute esophagitis (disorder)
Gastrointestinal disorders	SNOMED	414663001	Melena due to gastrointestinal hemorrhage (disorder)
Gastrointestinal disorders	SNOMED	41626001	Chronic gastrojejunal ulcer without hemorrhage, without perforation AND without obstruction (disorder)
Gastrointestinal disorders	SNOMED	41986000	Acute duodenal ulcer with hemorrhage, with perforation AND with obstruction (disorder)
Gastrointestinal disorders	SNOMED	427910000	Diverticulitis of sigmoid colon (disorder)
Gastrointestinal disorders	SNOMED	429196001	Partial obstruction of small bowel (disorder)
Gastrointestinal disorders	SNOMED	429975007	Oral phase dysphagia (disorder)
Gastrointestinal disorders	SNOMED	43406003	Acute peptic ulcer with hemorrhage AND obstruction (disorder)
Gastrointestinal disorders	SNOMED	43694004	Acute gastric ulcer with perforation AND obstruction (disorder)
Gastrointestinal disorders	SNOMED	43752006	Inflammation of small intestine and colon (disorder)
Gastrointestinal disorders	SNOMED	444546002	Chronic ulcerative colitis (disorder)
Gastrointestinal disorders	SNOMED	44635007	Fecal impaction (disorder)
Gastrointestinal disorders	SNOMED	4494009	Diverticulitis of large intestine (disorder)
Gastrointestinal disorders	SNOMED	46523000	Chronic gastrojejunal ulcer with hemorrhage AND with perforation but without obstruction (disorder)
Gastrointestinal disorders	SNOMED	4661003	Calculus of bile duct with obstruction (disorder)
Gastrointestinal disorders	SNOMED	46708007	Acute gastric ulcer with hemorrhage AND obstruction (disorder)
Gastrointestinal disorders	SNOMED	47064007	Acute peptic ulcer with hemorrhage AND with perforation but without obstruction (disorder)
Gastrointestinal disorders	SNOMED	47152002	Gastrojejunal ulcer without hemorrhage AND without perforation but with obstruction (disorder)
Gastrointestinal disorders	SNOMED	47312008	Hydrops of gallbladder (disorder)
Gastrointestinal disorders	SNOMED	49232000	Chronic peptic ulcer with hemorrhage (disorder)
Gastrointestinal disorders	SNOMED	49723003	Intussusception of intestine (disorder)
Gastrointestinal disorders	SNOMED	49916007	Chronic duodenal ulcer with perforation (disorder)
Gastrointestinal disorders	SNOMED	50450007	Cholelithiasis AND cholecystitis with obstruction (disorder)
Gastrointestinal disorders	SNOMED	51847008	Acute duodenal ulcer with hemorrhage AND with perforation but without obstruction (disorder)
Gastrointestinal disorders	SNOMED	51868009	Duodenal ulcer disease (disorder)
Gastrointestinal disorders	SNOMED	52231000	Chronic ulcerative proctitis (disorder)
Gastrointestinal disorders	SNOMED	52506002	Chronic ulcerative rectosigmoiditis (disorder)
Gastrointestinal disorders	SNOMED	53206008	Fistula of bile duct (disorder)
Gastrointestinal disorders	SNOMED	53337006	Acute gastric ulcer with hemorrhage, with perforation AND with obstruction (disorder)
Gastrointestinal disorders	SNOMED	53771000	Regurgitant esophagitis (disorder)
Gastrointestinal disorders	SNOMED	54053008	Acute gastric ulcer without hemorrhage, without perforation AND without obstruction (disorder)
Gastrointestinal disorders	SNOMED	54157007	Peptic ulcer without hemorrhage AND without perforation but with obstruction (disorder)
Gastrointestinal disorders	SNOMED	54597004	Chronic colitis (disorder)
Gastrointestinal disorders	SNOMED	55525008	Paralytic ileus (disorder)
Gastrointestinal disorders	SNOMED	55746001	Chronic peptic ulcer with hemorrhage AND with perforation but without obstruction (disorder)
Gastrointestinal disorders	SNOMED	56165008	Diverticulitis of small intestine (disorder)
Gastrointestinal disorders	SNOMED	56461008	Chronic peptic ulcer with hemorrhage AND obstruction (disorder)
Gastrointestinal disorders	SNOMED	56579005	Chronic gastrojejunal ulcer without hemorrhage AND without perforation but with obstruction (disorder)
Gastrointestinal disorders	SNOMED	56689002	Crohn's disease of small intestine (disorder)
Gastrointestinal disorders	SNOMED	57643001	Peptic reflux disease (disorder)
Gastrointestinal disorders	SNOMED	57871005	Chronic peptic ulcer with perforation AND obstruction (disorder)
Gastrointestinal disorders	SNOMED	57940000	Chronic duodenal ulcer without hemorrhage, without perforation AND without obstruction (disorder)
Gastrointestinal disorders	SNOMED	58085004	Acute peptic ulcer without hemorrhage AND without perforation but with obstruction (disorder)
Gastrointestinal disorders	SNOMED	58710009	Pneumococcal peritonitis (disorder)
Gastrointestinal disorders	SNOMED	58711008	Acute gastrojejunal ulcer with hemorrhage, with perforation AND with obstruction (disorder)
Gastrointestinal disorders	SNOMED	59515005	Acute gastrojejunal ulcer with hemorrhage but without obstruction (disorder)
Gastrointestinal disorders	SNOMED	59771005	Calculus of gallbladder with acute cholecystitis (disorder)
Gastrointestinal disorders	SNOMED	59913009	Gastric ulcer without hemorrhage, without perforation AND without obstruction (disorder)
Gastrointestinal disorders	SNOMED	60127009	Calculus of bile duct with acute cholecystitis without obstruction (disorder)
Gastrointestinal disorders	SNOMED	60400003	Chronic peptic ulcer without hemorrhage, without perforation AND without obstruction (disorder)
Gastrointestinal disorders	SNOMED	60531007	Chronic gastric ulcer without hemorrhage AND without perforation but with obstruction (disorder)
Gastrointestinal disorders	SNOMED	60551006	Chronic duodenal ulcer with perforation AND obstruction (disorder)
Gastrointestinal disorders	SNOMED	61565001	Cholesterolosis of gallbladder (disorder)
Gastrointestinal disorders	SNOMED	62341002	Chronic duodenal ulcer with hemorrhage but without obstruction (disorder)
Gastrointestinal disorders	SNOMED	62477005	Chronic gastrojejunal ulcer with perforation but without obstruction (disorder)
Gastrointestinal disorders	SNOMED	62838000	Chronic gastrojejunal ulcer with hemorrhage (disorder)
Gastrointestinal disorders	SNOMED	62851005	Impaction of intestine (disorder)
Gastrointestinal disorders	SNOMED	62936002	Acute duodenal ulcer with perforation AND obstruction (disorder)
Gastrointestinal disorders	SNOMED	63532004	Diverticula of intestine (disorder)
Gastrointestinal disorders	SNOMED	64226004	Colitis (disorder)
Gastrointestinal disorders	SNOMED	64766004	Ulcerative colitis (disorder)
Gastrointestinal disorders	SNOMED	65275009	Acute cholecystitis (disorder)
Gastrointestinal disorders	SNOMED	66673003	Acute gastrojejunal ulcer with hemorrhage AND with perforation but without obstruction (disorder)
Gastrointestinal disorders	SNOMED	66767006	Acute duodenal ulcer with hemorrhage but without obstruction (disorder)
Gastrointestinal disorders	SNOMED	67766009	Intestinal adhesions with obstruction (disorder)
Gastrointestinal disorders	SNOMED	68368005	Calculus of common bile duct with chronic cholecystitis (disorder)
Gastrointestinal disorders	SNOMED	70342003	Cholelithiasis without obstruction (disorder)
Gastrointestinal disorders	SNOMED	70375006	Small intestinal hemorrhage (disorder)
Gastrointestinal disorders	SNOMED	70418001	Acute gastric ulcer with hemorrhage but without obstruction (disorder)
Gastrointestinal disorders	SNOMED	71457002	Oropharyngeal dysphagia (disorder)
Gastrointestinal disorders	SNOMED	71833008	Crohn's disease of small AND large intestines (disorder)
Gastrointestinal disorders	SNOMED	72219001	Acute gastrojejunal ulcer with perforation AND obstruction (disorder)
Gastrointestinal disorders	SNOMED	72395008	Acute gastrojejunal ulcer with perforation but without obstruction (disorder)
Gastrointestinal disorders	SNOMED	72408002	Acute gastrojejunal ulcer with hemorrhage AND obstruction (disorder)
Gastrointestinal disorders	SNOMED	72486001	Gastric ulcer with perforation AND obstruction (disorder)
Gastrointestinal disorders	SNOMED	73962000	Abscess of peritoneum (disorder)
Gastrointestinal disorders	SNOMED	74341002	Chronic gastric ulcer with hemorrhage AND with perforation but without obstruction (disorder)
Gastrointestinal disorders	SNOMED	75342000	Acute duodenal ulcer without hemorrhage AND without perforation but with obstruction (disorder)
Gastrointestinal disorders	SNOMED	75726005	Obstruction of gallbladder (disorder)
Gastrointestinal disorders	SNOMED	76078009	Chronic gastric ulcer with hemorrhage but without obstruction (disorder)
Gastrointestinal disorders	SNOMED	7620006	Crohn's disease of large bowel (disorder)
Gastrointestinal disorders	SNOMED	76581006	Cholecystitis (disorder)
Gastrointestinal disorders	SNOMED	77528005	Cholelithiasis with obstruction (disorder)
Gastrointestinal disorders	SNOMED	77661009	Chronic peptic ulcer with hemorrhage, with perforation AND with obstruction (disorder)
Gastrointestinal disorders	SNOMED	77987006	Acute gastrojejunal ulcer without hemorrhage, without perforation AND without obstruction (disorder)
Gastrointestinal disorders	SNOMED	80953005	Chronic peptic ulcer with perforation but without obstruction (disorder)
Gastrointestinal disorders	SNOMED	81060008	Intestinal obstruction (disorder)
Gastrointestinal disorders	SNOMED	8114009	Diverticulosis of small intestine (disorder)
Gastrointestinal disorders	SNOMED	81142005	Chronic duodenal ulcer with hemorrhage AND with perforation but without obstruction (disorder)
Gastrointestinal disorders	SNOMED	81225008	Acute gastric ulcer without hemorrhage AND without perforation but with obstruction (disorder)
Gastrointestinal disorders	SNOMED	81518000	Chronic peptic ulcer with hemorrhage but without obstruction (disorder)
Gastrointestinal disorders	SNOMED	82403002	Cholangitis (disorder)
Gastrointestinal disorders	SNOMED	84124004	Gastrojejunal ulcer with hemorrhage (disorder)
Gastrointestinal disorders	SNOMED	85787009	Chronic gastric ulcer with hemorrhage, with perforation AND with obstruction (disorder)
Gastrointestinal disorders	SNOMED	85859006	Chronic gastric ulcer with hemorrhage AND with obstruction (disorder)
Gastrointestinal disorders	SNOMED	86895006	Acute duodenal ulcer with hemorrhage AND perforation (disorder)
Gastrointestinal disorders	SNOMED	8765009	Hematemesis (disorder)
Gastrointestinal disorders	SNOMED	87756006	Acute duodenal ulcer with hemorrhage AND obstruction (disorder)
Gastrointestinal disorders	SNOMED	88169003	Peptic ulcer with perforation (disorder)
Gastrointestinal disorders	SNOMED	88968005	Duodenal ulcer with perforation (disorder)
Gastrointestinal disorders	SNOMED	89748001	Acute gastric ulcer with hemorrhage (disorder)
Gastrointestinal disorders	SNOMED	90257004	Chronic gastrojejunal ulcer with hemorrhage AND obstruction (disorder)
Gastrointestinal disorders	SNOMED	90628007	Acute gastric ulcer with perforation but without obstruction (disorder)
Gastrointestinal disorders	SNOMED	90782003	Postcholecystectomy syndrome (disorder)
Gastrointestinal disorders	SNOMED	91316003	Calculus of bile duct with chronic cholecystitis (disorder)
Gastrointestinal disorders	SNOMED	95529005	Acute gastric ulcer (disorder)
Gastrointestinal disorders	SNOMED	95530000	Chronic gastric ulcer (disorder)
Gastrointestinal disorders	SNOMED	95531001	Hemorrhagic duodenitis (disorder)
Gastrointestinal disorders	SNOMED	95540002	Hemorrhage of colon (disorder)
Gastrointestinal disorders	SNOMED	9707006	Intestinal volvulus (disorder)
HIV	ICD-9-CM	042	Human immunodeficiency virus disease
HIV	ICD-9-CM	042.0	Human immunodeficiency virus disease
HIV	ICD-9-CM	042.1	Human immunodeficiency virus disease
HIV	ICD-9-CM	042.2	Human immunodeficiency virus disease
HIV	ICD-9-CM	042.9	Human immunodeficiency virus disease
HIV	ICD-9-CM	043.0	Human immunodeficiency virus disease
HIV	ICD-9-CM	043.1	Human immunodeficiency virus disease
HIV	ICD-9-CM	043.2	Human immunodeficiency virus disease
HIV	ICD-9-CM	043.3	Human immunodeficiency virus disease
HIV	ICD-9-CM	043.9	Human immunodeficiency virus disease
HIV	ICD-9-CM	044.0	Human immunodeficiency virus disease
HIV	ICD-9-CM	044.9	Human immunodeficiency virus disease
HIV	ICD-9-CM	079.53	Human immunodeficiency virus type 2
HIV	ICD-9-CM	279.10	Immunodeficiency w predominant T-cell defect NOS
HIV	ICD-9-CM	279.19	Deficiency cell-mediated immunity NEC
HIV	ICD-9-CM	795.71	Nonspecific serologic evidence HIV
HIV	ICD-9-CM	795.8	Abnormal tumor markers
HIV	ICD-9-CM	V08	Asymptomatic HIV status
HIV	SNOMED	165816005	Human immunodeficiency virus positive (finding)
HIV	SNOMED	398271008	Predominantly T-cell defect (finding)
HIV	SNOMED	398293003	Cellular immune defect (finding)
HIV	SNOMED	79019005	Human immunodeficiency virus II infection (disorder)
HIV	SNOMED	86406008	Human immunodeficiency virus infection (disorder)
Hematologic disorders	ICD-9-CM	280.0	Iron deficiency anemia due to blood loss
Hematologic disorders	ICD-9-CM	280.1	Iron def anemia due to inadequate dietary iron
Hematologic disorders	ICD-9-CM	280.8	Iron deficiency anemias NEC
Hematologic disorders	ICD-9-CM	280.9	Iron deficiency anemia NOS
Hematologic disorders	ICD-9-CM	281.0	Pernicious anemia
Hematologic disorders	ICD-9-CM	281.1	Vitamin B12 deficiency anemia NEC
Hematologic disorders	ICD-9-CM	281.2	Folate-deficiency anemia
Hematologic disorders	ICD-9-CM	281.3	Megaloblastic anemias NEC
Hematologic disorders	ICD-9-CM	281.4	Protein-deficiency anemia
Hematologic disorders	ICD-9-CM	281.8	Anemia w nutritional deficiency NEC
Hematologic disorders	ICD-9-CM	281.9	Deficiency anemia NOS
Hematologic disorders	ICD-9-CM	282.0	Hereditary spherocytosis
Hematologic disorders	ICD-9-CM	282.1	Hereditary elliptocytosis
Hematologic disorders	ICD-9-CM	282.2	Anemias due to disorder glutathione metabolism
Hematologic disorders	ICD-9-CM	282.3	Hemolytic anemia due to enzyme deficiency NEC
Hematologic disorders	ICD-9-CM	282.4	Thalassemias
Hematologic disorders	ICD-9-CM	282.40	Thalassemia NOS
Hematologic disorders	ICD-9-CM	282.41	Sickle-cell thalassemia w/o crisis
Hematologic disorders	ICD-9-CM	282.42	Sickle-cell thalassemia w crisis
Hematologic disorders	ICD-9-CM	282.43	Alpha thalassemia
Hematologic disorders	ICD-9-CM	282.44	Beta thalassemia
Hematologic disorders	ICD-9-CM	282.45	Delta-beta thalassemia
Hematologic disorders	ICD-9-CM	282.46	Thalassemia minor
Hematologic disorders	ICD-9-CM	282.47	Hemoglobin E-beta thalassemia
Hematologic disorders	ICD-9-CM	282.49	Thalassemia NEC
Hematologic disorders	ICD-9-CM	282.5	Sickle-cell trait
Hematologic disorders	ICD-9-CM	282.60	Sickle-cell disease NOS
Hematologic disorders	ICD-9-CM	282.61	Hb-SS disease w/o crisis
Hematologic disorders	ICD-9-CM	282.62	Hb-SS disease w crisis
Hematologic disorders	ICD-9-CM	282.63	Sickle-cell/Hb-C disease w/o crisis
Hematologic disorders	ICD-9-CM	282.64	Sickle-cell/Hb-C disease w crisis
Hematologic disorders	ICD-9-CM	282.68	Sickle-cell disease NEC w/o crisis
Hematologic disorders	ICD-9-CM	282.69	Sickle-cell disease NEC w crisis
Hematologic disorders	ICD-9-CM	282.7	Hemoglobinopathies NEC
Hematologic disorders	ICD-9-CM	282.8	Hereditary hemolytic anemias NEC
Hematologic disorders	ICD-9-CM	282.9	Hereditary hemolytic anemia NOS
Hematologic disorders	ICD-9-CM	283.0	Autoimmune hemolytic anemias
Hematologic disorders	ICD-9-CM	283.1	Non-autoimmune hemolytic anemias
Hematologic disorders	ICD-9-CM	283.10	Non-autoimmune hemolytic anemia NOS
Hematologic disorders	ICD-9-CM	283.11	Hemolytic-uremic syndrome
Hematologic disorders	ICD-9-CM	283.19	Non-autoimmune hemolytic anemia NEC
Hematologic disorders	ICD-9-CM	283.2	Hemoglobinuria due to hemolysis from ext cause
Hematologic disorders	ICD-9-CM	283.9	Acquired hemolytic anemia NOS
Hematologic disorders	ICD-9-CM	284.0	Constitutional aplastic anemia
Hematologic disorders	ICD-9-CM	284.01	Constitutional red blood cell aplasia
Hematologic disorders	ICD-9-CM	284.09	Constitutional aplastic anemia NEC
Hematologic disorders	ICD-9-CM	284.1	Pancytopenia
Hematologic disorders	ICD-9-CM	284.11	Antineoplastic chemotherapy induced pancytopenia
Hematologic disorders	ICD-9-CM	284.12	Drug-induced pancytopenia NEC
Hematologic disorders	ICD-9-CM	284.19	Pancytopenia NEC
Hematologic disorders	ICD-9-CM	284.2	Myelophthisis
Hematologic disorders	ICD-9-CM	284.8	Other aplastic anemias
Hematologic disorders	ICD-9-CM	284.81	Red cell aplasia
Hematologic disorders	ICD-9-CM	284.89	Aplastic anemias NEC
Hematologic disorders	ICD-9-CM	284.9	Aplastic anemia NOS
Hematologic disorders	ICD-9-CM	285.0	Sideroblastic anemia
Hematologic disorders	ICD-9-CM	285.21	Anemia in chronic kidney disease
Hematologic disorders	ICD-9-CM	285.22	Anemia in neoplastic disease
Hematologic disorders	ICD-9-CM	285.29	Anemia of chronic disease NEC
Hematologic disorders	ICD-9-CM	285.8	Anemia NEC
Hematologic disorders	ICD-9-CM	285.9	Anemia NOS
Hematologic disorders	ICD-9-CM	286.0	Congenital factor VIII disorder
Hematologic disorders	ICD-9-CM	286.1	Congenital factor IX disorder
Hematologic disorders	ICD-9-CM	286.2	Congenital factor XI deficiency
Hematologic disorders	ICD-9-CM	286.3	Congenital deficiency clotting factors NEC
Hematologic disorders	ICD-9-CM	286.4	Von Willebrands disease
Hematologic disorders	ICD-9-CM	286.5	Hemor dis D/T intrin circ anticoag/antiB/inhib
Hematologic disorders	ICD-9-CM	286.52	Acquired hemophilia
Hematologic disorders	ICD-9-CM	286.53	Antiphospholipid antibody w hemorrhagic disord
Hematologic disorders	ICD-9-CM	286.59	Hemor dis NEC D/T intrin circ ACO/antiB/inhib
Hematologic disorders	ICD-9-CM	286.6	Defibrination syndrome
Hematologic disorders	ICD-9-CM	286.7	Acquired coagulation factor deficiency
Hematologic disorders	ICD-9-CM	286.9	Coagulation defects NEC & NOS
Hematologic disorders	ICD-9-CM	287.0	Allergic purpura
Hematologic disorders	ICD-9-CM	287.1	Qualitative platelet defects
Hematologic disorders	ICD-9-CM	287.2	Nonthrombocytopenic purpuras NEC
Hematologic disorders	ICD-9-CM	287.3	Primary thrombocytopenia
Hematologic disorders	ICD-9-CM	287.30	Primary thrombocytopenia NOS
Hematologic disorders	ICD-9-CM	287.31	Immune thrombocytopenic purpura
Hematologic disorders	ICD-9-CM	287.32	Evans syndrome
Hematologic disorders	ICD-9-CM	287.33	Congenital & hereditary thrombocytopenic purpura
Hematologic disorders	ICD-9-CM	287.39	Primary thrombocytopenia NEC
Hematologic disorders	ICD-9-CM	287.4	Secondary thrombocytopenia
Hematologic disorders	ICD-9-CM	287.49	Secondary thrombocytopenia NEC
Hematologic disorders	ICD-9-CM	287.5	Thrombocytopenia NOS
Hematologic disorders	ICD-9-CM	287.8	Hemorrhagic condition NEC
Hematologic disorders	ICD-9-CM	287.9	Hemorrhagic condition NOS
Hematologic disorders	ICD-9-CM	288.0	Neutropenia
Hematologic disorders	ICD-9-CM	288.00	Neutropenia NOS
Hematologic disorders	ICD-9-CM	288.01	Congenital neutropenia
Hematologic disorders	ICD-9-CM	288.02	Cyclic neutropenia
Hematologic disorders	ICD-9-CM	288.03	Drug induced neutropenia
Hematologic disorders	ICD-9-CM	288.04	Neutropenia D/T infection
Hematologic disorders	ICD-9-CM	288.09	Neutropenia NEC
Hematologic disorders	ICD-9-CM	288.1	Functional disorders of PMNN
Hematologic disorders	ICD-9-CM	288.2	Genetic anomaly leukocytes
Hematologic disorders	ICD-9-CM	288.3	Eosinophilia
Hematologic disorders	ICD-9-CM	288.4	Hemophagocytic syndromes
Hematologic disorders	ICD-9-CM	288.50	Leukocytopenia NOS
Hematologic disorders	ICD-9-CM	288.51	Lymphocytopenia
Hematologic disorders	ICD-9-CM	288.59	Decreased white blood cell count NEC
Hematologic disorders	ICD-9-CM	288.60	Leukocytosis NOS
Hematologic disorders	ICD-9-CM	288.61	Lymphocytosis
Hematologic disorders	ICD-9-CM	288.62	Leukemoid reaction
Hematologic disorders	ICD-9-CM	288.63	Monocytosis
Hematologic disorders	ICD-9-CM	288.64	Plasmacytosis
Hematologic disorders	ICD-9-CM	288.65	Basophilia
Hematologic disorders	ICD-9-CM	288.66	Bandemia
Hematologic disorders	ICD-9-CM	288.69	Elevated white blood cell count NEC
Hematologic disorders	ICD-9-CM	288.8	Disease white blood cells NEC
Hematologic disorders	ICD-9-CM	288.9	Disease white blood cells NOS
Hematologic disorders	ICD-9-CM	289.0	Secondary polycythemia
Hematologic disorders	ICD-9-CM	289.4	Hypersplenism
Hematologic disorders	ICD-9-CM	289.50	Disease spleen NOS
Hematologic disorders	ICD-9-CM	289.51	Chronic congestive splenomegaly
Hematologic disorders	ICD-9-CM	289.52	Splenic sequestration
Hematologic disorders	ICD-9-CM	289.53	Neutropenic splenomegaly
Hematologic disorders	ICD-9-CM	289.59	Disease spleen NEC
Hematologic disorders	ICD-9-CM	289.6	Familial polycythemia
Hematologic disorders	ICD-9-CM	289.7	Methemoglobinemia
Hematologic disorders	ICD-9-CM	289.8	Other disease of blood & blood forming organs
Hematologic disorders	ICD-9-CM	289.81	Primary hypercoagulable state
Hematologic disorders	ICD-9-CM	289.82	Secondary hypercoagulable state
Hematologic disorders	ICD-9-CM	289.83	Myelofibrosis
Hematologic disorders	ICD-9-CM	289.84	Heparin-induced thrombocytopenia (HIT)
Hematologic disorders	ICD-9-CM	289.89	Disease blood & blood forming organs NEC
Hematologic disorders	ICD-9-CM	289.9	Disease blood & blood-forming organs NOS
Hematologic disorders	ICD-9-CM	782.7	Spontaneous ecchymoses
Hematologic disorders	ICD-9-CM	790.0	Abnormality red blood cells
Hematologic disorders	ICD-9-CM	790.01	Precipitous drop in hematocrit
Hematologic disorders	ICD-9-CM	790.09	Abnormality red blood cells NEC
Hematologic disorders	ICD-9-CM	V12.3	Personal hx blood & blood-forming organs disease
Hematologic disorders	ICD-9-CM	V58.2	Blood transfusion w/o reported diagnosis
Hematologic disorders	SNOMED	111407006	Hemolytic uremic syndrome (disorder)
Hematologic disorders	SNOMED	111577008	Anemia due to enzyme deficiency (disorder)
Hematologic disorders	SNOMED	111583006	Leukocytosis (disorder)
Hematologic disorders	SNOMED	116859006	Transfusion of blood product (procedure)
Hematologic disorders	SNOMED	127034005	Pancytopenia (disorder)
Hematologic disorders	SNOMED	127040003	Hereditary hemoglobinopathy disorder homozygous for hemoglobin S (disorder)
Hematologic disorders	SNOMED	127062003	Erythrocytosis (disorder)
Hematologic disorders	SNOMED	127069007	Hemophagocytic syndrome (disorder)
Hematologic disorders	SNOMED	128105004	von Willebrand disorder (disorder)
Hematologic disorders	SNOMED	129455005	Decreased level, laboratory test (navigational concept)
Hematologic disorders	SNOMED	13172003	Chronic idiopathic thrombocytopenic purpura (disorder)
Hematologic disorders	SNOMED	1563006	Protein S deficiency disease (disorder)
Hematologic disorders	SNOMED	16360009	delta beta Thalassemia (disorder)
Hematologic disorders	SNOMED	16402000	Sickle cell trait (disorder)
Hematologic disorders	SNOMED	165517008	Neutropenia (finding)
Hematologic disorders	SNOMED	165543009	Immature white blood cells (finding)
Hematologic disorders	SNOMED	17182001	Agranulocytosis (disorder)
Hematologic disorders	SNOMED	17342003	Familial erythrocytosis (disorder)
Hematologic disorders	SNOMED	191156009	Protein-deficiency anemia (disorder)
Hematologic disorders	SNOMED	191169008	Hereditary elliptocytosis (disorder)
Hematologic disorders	SNOMED	191170009	Hemolytic anemia due to glutathione metabolism disorder (disorder)
Hematologic disorders	SNOMED	191216004	Non-autoimmune hemolytic anemia (disorder)
Hematologic disorders	SNOMED	191222008	Hemoglobinuria due to hemolysis from external causes (disorder)
Hematologic disorders	SNOMED	191265009	Anemia in neoplastic disease (disorder)
Hematologic disorders	SNOMED	191268006	Chronic anemia (disorder)
Hematologic disorders	SNOMED	191287000	Hemorrhagic disorder due to circulating anticoagulants (disorder)
Hematologic disorders	SNOMED	191306005	Henoch-Schönlein purpura (disorder)
Hematologic disorders	SNOMED	191347008	Cyclical neutropenia (disorder)
Hematologic disorders	SNOMED	191382009	Chronic congestive splenomegaly (disorder)
Hematologic disorders	SNOMED	19442009	Heterozygous thalassemia (disorder)
Hematologic disorders	SNOMED	19636003	Monocytosis (disorder)
Hematologic disorders	SNOMED	22716005	Platelet disorder (disorder)
Hematologic disorders	SNOMED	234347009	Anemia of chronic disorder (disorder)
Hematologic disorders	SNOMED	234348004	Anemia of renal disease (disorder)
Hematologic disorders	SNOMED	234376007	Acquired red cell aplasia (disorder)
Hematologic disorders	SNOMED	234392002	Hemoglobin E/beta thalassemia disease (disorder)
Hematologic disorders	SNOMED	234440005	Factor VIII deficiency (disorder)
Hematologic disorders	SNOMED	234467004	Thrombophilia (disorder)
Hematologic disorders	SNOMED	234493006	Non-thrombocytopenic purpura (disorder)
Hematologic disorders	SNOMED	25904003	Acquired coagulation factor deficiency (disorder)
Hematologic disorders	SNOMED	266992002	History of blood disorder (situation)
Hematologic disorders	SNOMED	267513007	Deficiency anemias (disorder)
Hematologic disorders	SNOMED	267532001	Qualitative platelet disorder (disorder)
Hematologic disorders	SNOMED	267534000	Primary thrombocytopenia (disorder)
Hematologic disorders	SNOMED	267535004	Congenital thrombocytopenic purpura (disorder)
Hematologic disorders	SNOMED	267543009	Functional disorders of polymorphonuclear neutrophils (disorder)
Hematologic disorders	SNOMED	26843008	Antiphospholipid syndrome (disorder)
Hematologic disorders	SNOMED	28293008	Hereditary factor VIII deficiency disease (disorder)
Hematologic disorders	SNOMED	2897005	Immune thrombocytopenia (disorder)
Hematologic disorders	SNOMED	28975000	Constitutional aplastic anemia (disorder)
Hematologic disorders	SNOMED	302215000	Thrombocytopenic disorder (disorder)
Hematologic disorders	SNOMED	302228007	Spontaneous ecchymosis (finding)
Hematologic disorders	SNOMED	303011007	Neutropenic disorder (disorder)
Hematologic disorders	SNOMED	306058006	Aplastic anemia (disorder)
Hematologic disorders	SNOMED	307091009	Factor V Leiden mutation (disorder)
Hematologic disorders	SNOMED	310647000	Anemia secondary to renal failure (disorder)
Hematologic disorders	SNOMED	32273002	Idiopathic thrombocytopenic purpura (disorder)
Hematologic disorders	SNOMED	35240004	Iron deficiency (disorder)
Hematologic disorders	SNOMED	35434009	Sickle cell-hemoglobin C disease (disorder)
Hematologic disorders	SNOMED	363246002	Nutritional deficiency associated condition (disorder)
Hematologic disorders	SNOMED	36472007	Sickle cell-thalassemia disease (disorder)
Hematologic disorders	SNOMED	365616005	Finding of hematocrit (finding)
Hematologic disorders	SNOMED	365630000	Finding of white blood cell number (finding)
Hematologic disorders	SNOMED	365632008	Finding of platelet count (finding)
Hematologic disorders	SNOMED	371315009	Iron deficiency anemia secondary to inadequate dietary iron intake (disorder)
Hematologic disorders	SNOMED	37465004	Plasmacytosis (disorder)
Hematologic disorders	SNOMED	38292009	Red blood cell disorder (disorder)
Hematologic disorders	SNOMED	386789004	Eosinophil count raised (finding)
Hematologic disorders	SNOMED	387778001	Purpuric disorder (disorder)
Hematologic disorders	SNOMED	38911009	Hereditary hemolytic anemia (disorder)
Hematologic disorders	SNOMED	38959009	Methemoglobinemia (disorder)
Hematologic disorders	SNOMED	40108008	Thalassemia (disorder)
Hematologic disorders	SNOMED	413533008	Anemia due to chronic blood loss (disorder)
Hematologic disorders	SNOMED	413603009	Autoimmune hemolytic anemia (disorder)
Hematologic disorders	SNOMED	414022008	Disorder of cellular component of blood (disorder)
Hematologic disorders	SNOMED	414478003	Increased blood leukocyte number (finding)
Hematologic disorders	SNOMED	415116008	Platelet count below reference range (finding)
Hematologic disorders	SNOMED	416180004	Hemoglobin SS disease without crisis (disorder)
Hematologic disorders	SNOMED	416826005	Sickle cell-thalassemia disease with crisis (disorder)
Hematologic disorders	SNOMED	417048006	Sickle cell-thalassemia disease without crisis (disorder)
Hematologic disorders	SNOMED	417357006	Sickling disorder due to hemoglobin S (disorder)
Hematologic disorders	SNOMED	417425009	Hemoglobin SS disease with crisis (disorder)
Hematologic disorders	SNOMED	417517009	Sickle cell-hemoglobin C disease with crisis (disorder)
Hematologic disorders	SNOMED	417683006	Sickle cell-hemoglobin C disease without crisis (disorder)
Hematologic disorders	SNOMED	41788008	Hereditary factor IX deficiency disease (disorder)
Hematologic disorders	SNOMED	418010004	Increased blood lymphocyte number (finding)
Hematologic disorders	SNOMED	41841004	Sideroblastic anemia (disorder)
Hematologic disorders	SNOMED	419188005	Decreased blood leukocyte number (finding)
Hematologic disorders	SNOMED	423661009	Complication of chemotherapy (disorder)
Hematologic disorders	SNOMED	441973005	Red blood cell morphology abnormal (finding)
Hematologic disorders	SNOMED	442113000	Band neutrophil count above reference range (finding)
Hematologic disorders	SNOMED	44865000	Secondary polycythemia (disorder)
Hematologic disorders	SNOMED	46359005	Neutropenia associated with infectious disease (disorder)
Hematologic disorders	SNOMED	47318007	Drug-induced neutropenia (disorder)
Hematologic disorders	SNOMED	47739002	Myelophthisis (finding)
Hematologic disorders	SNOMED	47986005	Genetic anomaly of leukocyte (disorder)
Hematologic disorders	SNOMED	48813009	Lymphocytopenia (disorder)
Hematologic disorders	SNOMED	49472006	Megaloblastic anemia due to vitamin B>12< deficiency (disorder)
Hematologic disorders	SNOMED	49708008	Anemia of chronic renal failure (disorder)
Hematologic disorders	SNOMED	49762007	Hereditary factor XI deficiency disease (disorder)
Hematologic disorders	SNOMED	50715003	Pure red cell aplasia (disorder)
Hematologic disorders	SNOMED	52565000	Non megaloblastic anemia associated with nutritional deficiency (disorder)
Hematologic disorders	SNOMED	53165003	Megaloblastic anemia (disorder)
Hematologic disorders	SNOMED	54097007	White blood cell disorder (disorder)
Hematologic disorders	SNOMED	55995005	Hereditary spherocytosis (disorder)
Hematologic disorders	SNOMED	56478004	Leukemoid reaction (disorder)
Hematologic disorders	SNOMED	58381000	Hypersplenism (disorder)
Hematologic disorders	SNOMED	58639003	Doan-Wiseman syndrome (disorder)
Hematologic disorders	SNOMED	5876000	Acquired pancytopenia (disorder)
Hematologic disorders	SNOMED	64779008	Blood coagulation disorder (disorder)
Hematologic disorders	SNOMED	65209002	Basophilia (finding)
Hematologic disorders	SNOMED	65959000	beta Thalassemia (disorder)
Hematologic disorders	SNOMED	66612000	Nutritional anemia (disorder)
Hematologic disorders	SNOMED	67023009	Lymphocytosis (disorder)
Hematologic disorders	SNOMED	67406007	Disseminated intravascular coagulation (disorder)
Hematologic disorders	SNOMED	68913001	alpha Thalassemia (disorder)
Hematologic disorders	SNOMED	73320003	Hemolysis (finding)
Hematologic disorders	SNOMED	73397007	Heparin-induced thrombocytopenia (disorder)
Hematologic disorders	SNOMED	74576004	Acquired thrombocytopenia (disorder)
Hematologic disorders	SNOMED	75331009	Evans syndrome (disorder)
Hematologic disorders	SNOMED	76407009	Protein C deficiency disease (disorder)
Hematologic disorders	SNOMED	76612001	Hypercoagulability state (finding)
Hematologic disorders	SNOMED	78590007	Acute mountain sickness (disorder)
Hematologic disorders	SNOMED	80141007	Hemoglobinopathy (disorder)
Hematologic disorders	SNOMED	83414005	Macrocytic anemia (disorder)
Hematologic disorders	SNOMED	84027009	Pernicious anemia (disorder)
Hematologic disorders	SNOMED	84828003	Leukopenia (disorder)
Hematologic disorders	SNOMED	85649008	Megaloblastic anemia due to folate deficiency (disorder)
Hematologic disorders	SNOMED	85746008	Anemia due to protein deficiency (disorder)
Hematologic disorders	SNOMED	86075001	Coagulation factor deficiency syndrome (disorder)
Hematologic disorders	SNOMED	87522002	Iron deficiency anemia (disorder)
Hematologic disorders	SNOMED	89655007	Congenital neutropenia (disorder)
Hematologic disorders	SNOMED	90935002	Hemophilia (disorder)
Hematologic disorders	SNOMED	95846001	Red blood cell sequestration in spleen (disorder)
Hematologic neoplasms	ICD-9-CM	200.00	Reticulosarcoma site NOS & extranodal
Hematologic neoplasms	ICD-9-CM	200.01	Reticulosarcoma head & neck lymph nodes
Hematologic neoplasms	ICD-9-CM	200.02	Reticulosarcoma intrathoracic lymph nodes
Hematologic neoplasms	ICD-9-CM	200.03	Reticulosarcoma intra-abdominal lymph nodes
Hematologic neoplasms	ICD-9-CM	200.04	Reticulosarcoma axilla & upper limb lymph nodes
Hematologic neoplasms	ICD-9-CM	200.05	Reticulosarcoma inguinal & low limb lymph nodes
Hematologic neoplasms	ICD-9-CM	200.06	Reticulosarcoma intrapelvic lymph nodes
Hematologic neoplasms	ICD-9-CM	200.07	Reticulosarcoma involving spleen
Hematologic neoplasms	ICD-9-CM	200.08	Reticulosarcoma lymph nodes multiple sites
Hematologic neoplasms	ICD-9-CM	200.10	Lymphosarcoma site NOS & extranodal
Hematologic neoplasms	ICD-9-CM	200.11	Lymphosarcoma head, face & neck lymph nodes
Hematologic neoplasms	ICD-9-CM	200.12	Lymphosarcoma intrathoracic lymph nodes
Hematologic neoplasms	ICD-9-CM	200.13	Lymphosarcoma intra-abdominal lymph nodes
Hematologic neoplasms	ICD-9-CM	200.14	Lymphosarcoma axilla & upper limb lymph nodes
Hematologic neoplasms	ICD-9-CM	200.15	Lymphosarcoma inguinal & lower limb lymph nodes
Hematologic neoplasms	ICD-9-CM	200.16	Lymphosarcoma intrapelvic lymph nodes
Hematologic neoplasms	ICD-9-CM	200.17	Lymphosarcoma involving spleen
Hematologic neoplasms	ICD-9-CM	200.18	Lymphosarcoma lymph nodes multiple sites
Hematologic neoplasms	ICD-9-CM	200.20	Burkitts tumor/lymphoma site NOS & extranodal
Hematologic neoplasms	ICD-9-CM	200.21	Burkitts tumor head, face & neck lymph nodes
Hematologic neoplasms	ICD-9-CM	200.22	Burkitts tumor intrathoracic lymph nodes
Hematologic neoplasms	ICD-9-CM	200.23	Burkitts tumor intra-abdominal lymph nodes
Hematologic neoplasms	ICD-9-CM	200.24	Burkitts tumor axilla & upper limb lymph nodes
Hematologic neoplasms	ICD-9-CM	200.25	Burkitts tumor inguinal & low limb lymph nodes
Hematologic neoplasms	ICD-9-CM	200.26	Burkitts tumor intrapelvic lymph nodes
Hematologic neoplasms	ICD-9-CM	200.27	Burkitts tumor involving spleen
Hematologic neoplasms	ICD-9-CM	200.28	Burkitts tumor lymph nodes multiple sites
Hematologic neoplasms	ICD-9-CM	200.30	Marginal zone lymphoma site NOS & extranodal
Hematologic neoplasms	ICD-9-CM	200.31	Marginal zone lymphoma head, face & neck nodes
Hematologic neoplasms	ICD-9-CM	200.32	Marginal zone lymphoma intrathoracic nodes
Hematologic neoplasms	ICD-9-CM	200.33	Marginal zone lymphoma intra-abdominal nodes
Hematologic neoplasms	ICD-9-CM	200.34	Marginal zone lymphoma axilla & upper limb nodes
Hematologic neoplasms	ICD-9-CM	200.35	Marginal zone lymphoma inguinal & low limb nodes
Hematologic neoplasms	ICD-9-CM	200.36	Marginal zone lymphoma intrapelvic nodes
Hematologic neoplasms	ICD-9-CM	200.37	Marginal zone lymphoma involving spleen
Hematologic neoplasms	ICD-9-CM	200.38	Marginal zone lymphoma nodes multiple sites
Hematologic neoplasms	ICD-9-CM	200.40	Mantle cell lymphoma site NOS & extranodal
Hematologic neoplasms	ICD-9-CM	200.41	Mantle cell lymphoma head, face & neck nodes
Hematologic neoplasms	ICD-9-CM	200.42	Mantle cell lymphoma intrathoracic nodes
Hematologic neoplasms	ICD-9-CM	200.43	Mantle cell lymphoma intra-abdominal nodes
Hematologic neoplasms	ICD-9-CM	200.44	Mantle cell lymphoma axilla & upper limb nodes
Hematologic neoplasms	ICD-9-CM	200.45	Mantle cell lymphoma inguinal & lower limb nodes
Hematologic neoplasms	ICD-9-CM	200.46	Mantle cell lymphoma intrapelvic nodes
Hematologic neoplasms	ICD-9-CM	200.47	Mantle cell lymphoma involving spleen
Hematologic neoplasms	ICD-9-CM	200.48	Mantle cell lymphoma nodes multiple sites
Hematologic neoplasms	ICD-9-CM	200.50	Primary CNS lymphoma site NOS & extranodal
Hematologic neoplasms	ICD-9-CM	200.51	Primary CNS lymphoma head, face & neck nodes
Hematologic neoplasms	ICD-9-CM	200.52	Primary CNS lymphoma intrathoracic nodes
Hematologic neoplasms	ICD-9-CM	200.53	Primary CNS lymphoma intra-abdominal nodes
Hematologic neoplasms	ICD-9-CM	200.54	Primary CNS lymphoma axilla & upper limb nodes
Hematologic neoplasms	ICD-9-CM	200.55	Primary CNS lymphoma inguinal & lower limb nodes
Hematologic neoplasms	ICD-9-CM	200.56	Primary CNS lymphoma intrapelvic nodes
Hematologic neoplasms	ICD-9-CM	200.57	Primary CNS lymphoma involving spleen
Hematologic neoplasms	ICD-9-CM	200.58	Primary CNS lymphoma nodes multiple sites
Hematologic neoplasms	ICD-9-CM	200.60	Anaplastic LC lymphoma site NOS & extranodal
Hematologic neoplasms	ICD-9-CM	200.61	Anaplastic LC lymphoma head, face & neck nodes
Hematologic neoplasms	ICD-9-CM	200.62	Anaplastic LC lymphoma intrathoracic nodes
Hematologic neoplasms	ICD-9-CM	200.63	Anaplastic LC lymphoma intra-abdominal nodes
Hematologic neoplasms	ICD-9-CM	200.64	Anaplastic LC lymphoma axilla & upper limb nodes
Hematologic neoplasms	ICD-9-CM	200.65	Anaplastic LC lymphoma inguinal & low limb nodes
Hematologic neoplasms	ICD-9-CM	200.66	Anaplastic LC lymphoma intrapelvic nodes
Hematologic neoplasms	ICD-9-CM	200.67	Anaplastic LC lymphoma involving spleen
Hematologic neoplasms	ICD-9-CM	200.68	Anaplastic LC lymphoma nodes multiple sites
Hematologic neoplasms	ICD-9-CM	200.70	Large cell lymphoma site NOS & extranodal
Hematologic neoplasms	ICD-9-CM	200.71	Large cell lymphoma head, face & neck nodes
Hematologic neoplasms	ICD-9-CM	200.72	Large cell lymphoma intrathoracic nodes
Hematologic neoplasms	ICD-9-CM	200.73	Large cell lymphoma intra-abdominal nodes
Hematologic neoplasms	ICD-9-CM	200.74	Large cell lymphoma axilla & upper limb nodes
Hematologic neoplasms	ICD-9-CM	200.75	Large cell lymphoma inguinal & lower limb nodes
Hematologic neoplasms	ICD-9-CM	200.76	Large cell lymphoma intrapelvic nodes
Hematologic neoplasms	ICD-9-CM	200.77	Large cell lymphoma involving spleen
Hematologic neoplasms	ICD-9-CM	200.78	Large cell lymphoma nodes multiple sites
Hematologic neoplasms	ICD-9-CM	200.80	Reticulolymphosarcoma NEC site NOS & extranodal
Hematologic neoplasms	ICD-9-CM	200.81	Reticulolymphosarcoma NEC head, face & neck LN
Hematologic neoplasms	ICD-9-CM	200.82	Reticulolymphosarcoma NEC intrathoracic nodes
Hematologic neoplasms	ICD-9-CM	200.83	Reticulolymphosarcoma NEC intra-abdominal nodes
Hematologic neoplasms	ICD-9-CM	200.84	Reticulolymphosarcoma NEC axilla & upper limb LN
Hematologic neoplasms	ICD-9-CM	200.85	Reticulolymphosarcoma NEC inguinal & low limb LN
Hematologic neoplasms	ICD-9-CM	200.86	Reticulolymphosarcoma NEC intrapelvic nodes
Hematologic neoplasms	ICD-9-CM	200.87	Reticulolymphosarcoma NEC spleen
Hematologic neoplasms	ICD-9-CM	200.88	Reticulolymphosarcoma NEC nodes multiple sites
Hematologic neoplasms	ICD-9-CM	201.00	Hodgkins paragranuloma site NOS & extranodal
Hematologic neoplasms	ICD-9-CM	201.01	Hodgkins paragranuloma head, face & neck nodes
Hematologic neoplasms	ICD-9-CM	201.02	Hodgkins paragranuloma intrathoracic nodes
Hematologic neoplasms	ICD-9-CM	201.03	Hodgkins paragranuloma intra-abdominal nodes
Hematologic neoplasms	ICD-9-CM	201.04	Hodgkins paragranuloma axilla & upper limb LN
Hematologic neoplasms	ICD-9-CM	201.05	Hodgkins paragranuloma inguinal & lower limb LN
Hematologic neoplasms	ICD-9-CM	201.06	Hodgkins paragranuloma intrapelvic nodes
Hematologic neoplasms	ICD-9-CM	201.07	Hodgkins paragranuloma involving spleen
Hematologic neoplasms	ICD-9-CM	201.08	Hodgkins paragranuloma nodes multiple sites
Hematologic neoplasms	ICD-9-CM	201.10	Hodgkins granuloma site NOS & extranodal
Hematologic neoplasms	ICD-9-CM	201.11	Hodgkins granuloma head, face & neck nodes
Hematologic neoplasms	ICD-9-CM	201.12	Hodgkins granuloma intrathoracic nodes
Hematologic neoplasms	ICD-9-CM	201.13	Hodgkins granuloma intra-abdominal nodes
Hematologic neoplasms	ICD-9-CM	201.14	Hodgkins granuloma axilla & upper limb nodes
Hematologic neoplasms	ICD-9-CM	201.15	Hodgkins granuloma inguinal & lower limb nodes
Hematologic neoplasms	ICD-9-CM	201.16	Hodgkins granuloma intrapelvic nodes
Hematologic neoplasms	ICD-9-CM	201.17	Hodgkins granuloma involving spleen
Hematologic neoplasms	ICD-9-CM	201.18	Hodgkins granuloma nodes multiple sites
Hematologic neoplasms	ICD-9-CM	201.20	Hodgkins sarcoma site NOS & extranodal
Hematologic neoplasms	ICD-9-CM	201.21	Hodgkins sarcoma head, face & neck nodes
Hematologic neoplasms	ICD-9-CM	201.22	Hodgkins sarcoma intrathoracic nodes
Hematologic neoplasms	ICD-9-CM	201.23	Hodgkins sarcoma intra-abdominal nodes
Hematologic neoplasms	ICD-9-CM	201.24	Hodgkins sarcoma axilla & upper limb nodes
Hematologic neoplasms	ICD-9-CM	201.25	Hodgkins sarcoma inguinal & lower limb nodes
Hematologic neoplasms	ICD-9-CM	201.26	Hodgkins sarcoma intrapelvic nodes
Hematologic neoplasms	ICD-9-CM	201.27	Hodgkins sarcoma involving spleen
Hematologic neoplasms	ICD-9-CM	201.28	Hodgkins sarcoma nodes multiple sites
Hematologic neoplasms	ICD-9-CM	201.40	HD lymphocytic-histiocytic site NOS & extranodal
Hematologic neoplasms	ICD-9-CM	201.41	HD lymphocytic-histiocytic head, face & neck LN
Hematologic neoplasms	ICD-9-CM	201.42	HD lymphocytic-histiocytic intrathoracic nodes
Hematologic neoplasms	ICD-9-CM	201.43	HD lymphocytic-histiocytic intra-abdominal LN
Hematologic neoplasms	ICD-9-CM	201.44	HD lymphocytic-histiocytic axilla & upper limb
Hematologic neoplasms	ICD-9-CM	201.45	HD lymphocytic-histiocytic inguinal & low limb
Hematologic neoplasms	ICD-9-CM	201.46	HD lymphocytic-histiocytic intrapelvic nodes
Hematologic neoplasms	ICD-9-CM	201.47	HD lymphocytic-histiocytic spleen
Hematologic neoplasms	ICD-9-CM	201.48	HD lymphocytic-histiocytic nodes multiple sites
Hematologic neoplasms	ICD-9-CM	201.50	HD nodular sclerosis site NOS & extranodal
Hematologic neoplasms	ICD-9-CM	201.51	HD nodular sclerosis head, face & neck nodes
Hematologic neoplasms	ICD-9-CM	201.52	HD nodular sclerosis intrathoracic nodes
Hematologic neoplasms	ICD-9-CM	201.53	HD nodular sclerosis intra-abdominal nodes
Hematologic neoplasms	ICD-9-CM	201.54	HD nodular sclerosis axilla & upper limb nodes
Hematologic neoplasms	ICD-9-CM	201.55	HD nodular sclerosis inguinal & lower limb LN
Hematologic neoplasms	ICD-9-CM	201.56	HD nodular sclerosis intrapelvic nodes
Hematologic neoplasms	ICD-9-CM	201.57	HD nodular sclerosis involving spleen
Hematologic neoplasms	ICD-9-CM	201.58	HD nodular sclerosis nodes multiple sites
Hematologic neoplasms	ICD-9-CM	201.60	HD mixed cellularity site NOS & extranodal
Hematologic neoplasms	ICD-9-CM	201.61	HD mixed cellularity head, face & neck nodes
Hematologic neoplasms	ICD-9-CM	201.62	HD mixed cellularity intrathoracic nodes
Hematologic neoplasms	ICD-9-CM	201.63	HD mixed cellularity intra-abdominal nodes
Hematologic neoplasms	ICD-9-CM	201.64	HD mixed cellularity axilla & upper limb nodes
Hematologic neoplasms	ICD-9-CM	201.65	HD mixed cellularity inguinal & lower limb LN
Hematologic neoplasms	ICD-9-CM	201.66	HD mixed cellularity intrapelvic nodes
Hematologic neoplasms	ICD-9-CM	201.67	HD mixed cellularity involving spleen
Hematologic neoplasms	ICD-9-CM	201.68	HD mixed cellularity nodes multiple sites
Hematologic neoplasms	ICD-9-CM	201.70	HD lymphocytic depletion site NOS & extranodal
Hematologic neoplasms	ICD-9-CM	201.71	HD lymphocytic depletion head, face & neck LN
Hematologic neoplasms	ICD-9-CM	201.72	HD lymphocytic depletion intrathoracic nodes
Hematologic neoplasms	ICD-9-CM	201.73	HD lymphocytic depletion intra-abdominal nodes
Hematologic neoplasms	ICD-9-CM	201.74	HD lymphocytic depletion axilla & upper limb LN
Hematologic neoplasms	ICD-9-CM	201.75	HD lymphocytic depletion inguinal & low limb LN
Hematologic neoplasms	ICD-9-CM	201.76	HD lymphocytic depletion intrapelvic nodes
Hematologic neoplasms	ICD-9-CM	201.77	HD lymphocytic depletion involving spleen
Hematologic neoplasms	ICD-9-CM	201.78	HD lymphocytic depletion nodes multiple sites
Hematologic neoplasms	ICD-9-CM	201.90	Hodgkins disease NOS site NOS & extranodal
Hematologic neoplasms	ICD-9-CM	201.91	Hodgkins disease NOS head, face & neck nodes
Hematologic neoplasms	ICD-9-CM	201.92	Hodgkins disease NOS intrathoracic nodes
Hematologic neoplasms	ICD-9-CM	201.93	Hodgkins disease NOS intra-abdominal nodes
Hematologic neoplasms	ICD-9-CM	201.94	Hodgkins disease NOS axilla & upper limb nodes
Hematologic neoplasms	ICD-9-CM	201.95	Hodgkins disease NOS inguinal & lower limb LN
Hematologic neoplasms	ICD-9-CM	201.96	Hodgkins disease NOS intrapelvic nodes
Hematologic neoplasms	ICD-9-CM	201.97	Hodgkins disease NOS involving spleen
Hematologic neoplasms	ICD-9-CM	201.98	Hodgkins disease NOS nodes multiple sites
Hematologic neoplasms	ICD-9-CM	202.00	Nodular lymphoma site NOS & extranodal
Hematologic neoplasms	ICD-9-CM	202.01	Nodular lymphoma head, face & neck nodes
Hematologic neoplasms	ICD-9-CM	202.02	Nodular lymphoma intrathoracic nodes
Hematologic neoplasms	ICD-9-CM	202.03	Nodular lymphoma intra-abdominal nodes
Hematologic neoplasms	ICD-9-CM	202.04	Nodular lymphoma axilla & upper limb nodes
Hematologic neoplasms	ICD-9-CM	202.05	Nodular lymphoma inguinal & lower limb nodes
Hematologic neoplasms	ICD-9-CM	202.06	Nodular lymphoma intrapelvic nodes
Hematologic neoplasms	ICD-9-CM	202.07	Nodular lymphoma involving spleen
Hematologic neoplasms	ICD-9-CM	202.08	Nodular lymphoma lymph nodes multiple sites
Hematologic neoplasms	ICD-9-CM	202.10	Mycosis fungoides site NOS & extranodal
Hematologic neoplasms	ICD-9-CM	202.11	Mycosis fungoides head, face & neck nodes
Hematologic neoplasms	ICD-9-CM	202.12	Mycosis fungoides intrathoracic nodes
Hematologic neoplasms	ICD-9-CM	202.13	Mycosis fungoides intra-abdominal nodes
Hematologic neoplasms	ICD-9-CM	202.14	Mycosis fungoides axilla & upper limb nodes
Hematologic neoplasms	ICD-9-CM	202.15	Mycosis fungoides inguinal & lower limb nodes
Hematologic neoplasms	ICD-9-CM	202.16	Mycosis fungoides intrapelvic nodes
Hematologic neoplasms	ICD-9-CM	202.17	Mycosis fungoides involving spleen
Hematologic neoplasms	ICD-9-CM	202.18	Mycosis fungoides lymph nodes multiple sites
Hematologic neoplasms	ICD-9-CM	202.20	Sezarys disease site NOS & extranodal
Hematologic neoplasms	ICD-9-CM	202.21	Sezarys disease head, face & neck nodes
Hematologic neoplasms	ICD-9-CM	202.22	Sezarys disease intrathoracic nodes
Hematologic neoplasms	ICD-9-CM	202.23	Sezarys disease intra-abdominal nodes
Hematologic neoplasms	ICD-9-CM	202.24	Sezarys disease axilla & upper limb nodes
Hematologic neoplasms	ICD-9-CM	202.25	Sezarys disease inguinal & lower limb nodes
Hematologic neoplasms	ICD-9-CM	202.26	Sezarys disease intrapelvic nodes
Hematologic neoplasms	ICD-9-CM	202.27	Sezarys disease involving spleen
Hematologic neoplasms	ICD-9-CM	202.28	Sezarys disease lymph nodes multiple sites
Hematologic neoplasms	ICD-9-CM	202.40	Leukemic RE site NOS & extranodal
Hematologic neoplasms	ICD-9-CM	202.41	Leukemic RE head, face & neck nodes
Hematologic neoplasms	ICD-9-CM	202.42	Leukemic RE intrathoracic nodes
Hematologic neoplasms	ICD-9-CM	202.43	Leukemic RE intra-abdominal nodes
Hematologic neoplasms	ICD-9-CM	202.44	Leukemic RE axilla & upper limb nodes
Hematologic neoplasms	ICD-9-CM	202.45	Leukemic RE inguinal & lower limb nodes
Hematologic neoplasms	ICD-9-CM	202.46	Leukemic RE intrapelvic nodes
Hematologic neoplasms	ICD-9-CM	202.47	Leukemic RE involving spleen
Hematologic neoplasms	ICD-9-CM	202.48	Leukemic RE nodes multiple sites
Hematologic neoplasms	ICD-9-CM	202.70	Periph T-cell lymphoma site NOS & extranodal
Hematologic neoplasms	ICD-9-CM	202.71	Periph T-cell lymphoma head, face & neck nodes
Hematologic neoplasms	ICD-9-CM	202.72	Periph T-cell lymphoma intrathoracic nodes
Hematologic neoplasms	ICD-9-CM	202.73	Periph T-cell lymphoma intra-abdominal nodes
Hematologic neoplasms	ICD-9-CM	202.74	Periph T-cell lymphoma axilla & upper limb nodes
Hematologic neoplasms	ICD-9-CM	202.75	Periph T-cell lymphoma inguinal & low limb nodes
Hematologic neoplasms	ICD-9-CM	202.76	Periph T-cell lymphoma intrapelvic nodes
Hematologic neoplasms	ICD-9-CM	202.77	Periph T-cell lymphoma involving spleen
Hematologic neoplasms	ICD-9-CM	202.78	Periph T-cell lymphoma nodes multiple sites
Hematologic neoplasms	ICD-9-CM	202.80	Malignant lymphoma NEC site NOS & extranodal
Hematologic neoplasms	ICD-9-CM	202.81	Malignant lymphoma NEC head, face & neck nodes
Hematologic neoplasms	ICD-9-CM	202.82	Malignant lymphoma NEC intrathoracic nodes
Hematologic neoplasms	ICD-9-CM	202.83	Malignant lymphoma NEC intra-abdominal nodes
Hematologic neoplasms	ICD-9-CM	202.84	Malignant lymphoma NEC axilla & upper limb nodes
Hematologic neoplasms	ICD-9-CM	202.85	Malignant lymphoma NEC inguinal & lower limb
Hematologic neoplasms	ICD-9-CM	202.86	Malignant lymphoma NEC intrapelvic nodes
Hematologic neoplasms	ICD-9-CM	202.87	Malignant lymphomas NEC involving spleen
Hematologic neoplasms	ICD-9-CM	202.88	Malignant lymphoma NEC nodes multiple sites
Hematologic neoplasms	ICD-9-CM	202.90	Lymph/histio mal NEC&NOS site NOS & extranoda
Hematologic neoplasms	ICD-9-CM	202.91	Lymphoid/histiocytic mal NEC&NOS head & neck LN
Hematologic neoplasms	ICD-9-CM	202.92	Lymphoid/histiocytic mal NEC&NOS intrathor nodes
Hematologic neoplasms	ICD-9-CM	202.93	Lymphoid/histiocytic mal NEC&NOS intra-abd nodes
Hematologic neoplasms	ICD-9-CM	202.94	Lymphoid/histiocytic mal NEC&NOS ax/up limb node
Hematologic neoplasms	ICD-9-CM	202.95	Lymphoid/histiocytic mal NEC&NOS ing/LE nodes
Hematologic neoplasms	ICD-9-CM	202.96	Lymphoid/histiocytic mal NEC&NOS intrapelvic LN
Hematologic neoplasms	ICD-9-CM	202.97	Lymphoid/histiocytic mal NEC&NOS involv spleen
Hematologic neoplasms	ICD-9-CM	202.98	Lymphoid/histiocytic mal NEC&NOS node mult sites
Hematologic neoplasms	ICD-9-CM	203.0	Multiple myeloma
Hematologic neoplasms	ICD-9-CM	203.00	Multiple myeloma w/o achieving remission
Hematologic neoplasms	ICD-9-CM	203.01	Multiple myeloma in remission
Hematologic neoplasms	ICD-9-CM	203.02	Multiple myeloma in relapse
Hematologic neoplasms	ICD-9-CM	203.1	Plasma cell leukemia
Hematologic neoplasms	ICD-9-CM	203.10	Plasma cell leukemia w/o achieving remission
Hematologic neoplasms	ICD-9-CM	203.11	Plasma cell leukemia in remission
Hematologic neoplasms	ICD-9-CM	203.12	Plasma cell leukemia in relapse
Hematologic neoplasms	ICD-9-CM	203.8	Immunoproliferative neoplasms NEC
Hematologic neoplasms	ICD-9-CM	203.80	Immunoprolif neopl NEC w/o achieving remissionn
Hematologic neoplasms	ICD-9-CM	203.81	Immunoproliferative neoplasms NEC in remission
Hematologic neoplasms	ICD-9-CM	203.82	Immunoproliferative neoplasm NEC in relapse
Hematologic neoplasms	ICD-9-CM	204.0	Acute lymphoid leukemia
Hematologic neoplasms	ICD-9-CM	204.00	Acute lymphoid leukemia w/o achieving remission
Hematologic neoplasms	ICD-9-CM	204.01	Acute lymphoid leukemia in remission
Hematologic neoplasms	ICD-9-CM	204.02	Acute lymphoid leukemia in relapse
Hematologic neoplasms	ICD-9-CM	204.1	Chronic lymphoid leukemia
Hematologic neoplasms	ICD-9-CM	204.10	Chr lymphoid leukemia w/o achieving remission
Hematologic neoplasms	ICD-9-CM	204.11	Chronic lymphoid leukemia in remission
Hematologic neoplasms	ICD-9-CM	204.12	Chronic lymphoid leukemia in relapse
Hematologic neoplasms	ICD-9-CM	204.2	Subacute lymphoid leukemia
Hematologic neoplasms	ICD-9-CM	204.20	Subac lymphoid leukemia w/o achieving remission
Hematologic neoplasms	ICD-9-CM	204.21	Subacute lymphoid leukemia in remission
Hematologic neoplasms	ICD-9-CM	204.22	Subacute lymphoid leukemia in relapse
Hematologic neoplasms	ICD-9-CM	204.8	Lymphoid leukemia NEC
Hematologic neoplasms	ICD-9-CM	204.80	Lymphoid leukemia NEC w/o achieving remission
Hematologic neoplasms	ICD-9-CM	204.81	Lymphoid leukemia NEC in remission
Hematologic neoplasms	ICD-9-CM	204.82	Lymphoid leukemia NEC in relapse
Hematologic neoplasms	ICD-9-CM	204.9	Lymphoid leukemia NOS
Hematologic neoplasms	ICD-9-CM	204.90	Lymphoid leukemia NOS w/o achieving remission
Hematologic neoplasms	ICD-9-CM	204.91	Lymphoid leukemia NOS in remission
Hematologic neoplasms	ICD-9-CM	204.92	Lymphoid leukemia NOS in relapse
Hematologic neoplasms	ICD-9-CM	205.0	Acute myeloid leukemia
Hematologic neoplasms	ICD-9-CM	205.00	Acute myeloid leukemia w/o achieving remission
Hematologic neoplasms	ICD-9-CM	205.01	Acute myeloid leukemia in remission
Hematologic neoplasms	ICD-9-CM	205.02	Acute myeloid leukemia in relapse
Hematologic neoplasms	ICD-9-CM	205.1	Chronic myeloid leukemia
Hematologic neoplasms	ICD-9-CM	205.10	Chr myeloid leukemia w/o achieving remission
Hematologic neoplasms	ICD-9-CM	205.11	Chronic myeloid leukemia in remission
Hematologic neoplasms	ICD-9-CM	205.12	Chronic myeloid leukemia in relapse
Hematologic neoplasms	ICD-9-CM	205.2	Subacute myeloid leukemia
Hematologic neoplasms	ICD-9-CM	205.20	Subac myeloid leukemia w/o achieving remission
Hematologic neoplasms	ICD-9-CM	205.21	Subacute myeloid leukemia in remission
Hematologic neoplasms	ICD-9-CM	205.22	Subacute myeloid leukemia in relapse
Hematologic neoplasms	ICD-9-CM	205.3	Myeloid sarcoma
Hematologic neoplasms	ICD-9-CM	205.30	Myeloid sarcoma w/o achieving remission
Hematologic neoplasms	ICD-9-CM	205.31	Myeloid sarcoma in remission
Hematologic neoplasms	ICD-9-CM	205.32	Myeloid sarcoma in relapse
Hematologic neoplasms	ICD-9-CM	205.8	Myeloid leukemia NEC
Hematologic neoplasms	ICD-9-CM	205.80	Myeloid leukemia NEC w/o achieving remission
Hematologic neoplasms	ICD-9-CM	205.81	Myeloid leukemia NEC in remission
Hematologic neoplasms	ICD-9-CM	205.82	Myeloid leukemia NEC in relapse
Hematologic neoplasms	ICD-9-CM	205.9	Myeloid leukemia NOS
Hematologic neoplasms	ICD-9-CM	205.90	Myeloid leukemia NOS w/o achieving remission
Hematologic neoplasms	ICD-9-CM	205.91	Myeloid leukemia NOS in remission
Hematologic neoplasms	ICD-9-CM	205.92	Myeloid leukemia NOS in relapse
Hematologic neoplasms	ICD-9-CM	206.0	Acute monocytic leukemia
Hematologic neoplasms	ICD-9-CM	206.00	Ac monocytic leukemia w/o achieving remission
Hematologic neoplasms	ICD-9-CM	206.01	Acute monocytic leukemia in remission
Hematologic neoplasms	ICD-9-CM	206.02	Acute monocytic leukemia in relapse
Hematologic neoplasms	ICD-9-CM	206.1	Chronic monocytic leukemia
Hematologic neoplasms	ICD-9-CM	206.10	Chr monocytic leukemia w/o achieving remission
Hematologic neoplasms	ICD-9-CM	206.11	Chronic monocytic leukemia in remission
Hematologic neoplasms	ICD-9-CM	206.12	Chronic monocytic leukemia in relapse
Hematologic neoplasms	ICD-9-CM	206.2	Subacute monocytic leukemia
Hematologic neoplasms	ICD-9-CM	206.20	Subac monocytic leukemia w/o achieving remission
Hematologic neoplasms	ICD-9-CM	206.21	Subacute monocytic leukemia in remission
Hematologic neoplasms	ICD-9-CM	206.22	Subacute monocytic leukemia in relapse
Hematologic neoplasms	ICD-9-CM	206.8	Monocytic leukemia NEC
Hematologic neoplasms	ICD-9-CM	206.80	Monocytic leukemia NEC w/o achieving remission
Hematologic neoplasms	ICD-9-CM	206.81	Monocytic leukemia NEC in remission
Hematologic neoplasms	ICD-9-CM	206.82	Monocytic leukemia NEC in relapse
Hematologic neoplasms	ICD-9-CM	206.9	Monocytic leukemia NOS
Hematologic neoplasms	ICD-9-CM	206.90	Monocytic leukemia NOS w/o achieving remission
Hematologic neoplasms	ICD-9-CM	206.91	Monocytic leukemia NOS in remission
Hematologic neoplasms	ICD-9-CM	206.92	Monocytic leukemia NOS in relapse
Hematologic neoplasms	ICD-9-CM	207.0	Acute erythremia & erythroleukemia
Hematologic neoplasms	ICD-9-CM	207.00	Ac erythremia & EL w/o achieving remission
Hematologic neoplasms	ICD-9-CM	207.01	Acute erythremia & erythroleukemia in remission
Hematologic neoplasms	ICD-9-CM	207.02	Acute erythremia & erythroleukemia in relapse
Hematologic neoplasms	ICD-9-CM	207.1	Chronic erythremia
Hematologic neoplasms	ICD-9-CM	207.10	Chronic erythremia w/o achieving remission
Hematologic neoplasms	ICD-9-CM	207.11	Chronic erythremia in remission
Hematologic neoplasms	ICD-9-CM	207.12	Chronic erythremia in relapse
Hematologic neoplasms	ICD-9-CM	207.2	Megakaryocytic leukemia
Hematologic neoplasms	ICD-9-CM	207.20	Megakaryocytic leukemia w/o achieving remission
Hematologic neoplasms	ICD-9-CM	207.21	Megakaryocytic leukemia in remission
Hematologic neoplasms	ICD-9-CM	207.22	Megakaryocytic leukemia in relapse
Hematologic neoplasms	ICD-9-CM	207.8	Leukemia NEC
Hematologic neoplasms	ICD-9-CM	207.80	Leukemia NEC w/o achieving remission
Hematologic neoplasms	ICD-9-CM	207.81	Leukemia NEC in remission
Hematologic neoplasms	ICD-9-CM	207.82	Leukemia NEC in relapse
Hematologic neoplasms	ICD-9-CM	208.0	Acute leukemia NOS cell type
Hematologic neoplasms	ICD-9-CM	208.00	Ac leukemia cell type NOS w/o achieving remiss
Hematologic neoplasms	ICD-9-CM	208.01	Acute leukemia cell type NOS in remission
Hematologic neoplasms	ICD-9-CM	208.02	Acute leukemia cell type NOS in relapse
Hematologic neoplasms	ICD-9-CM	208.1	Chronic leukemia NOS cell type
Hematologic neoplasms	ICD-9-CM	208.10	Chr leukemia cell type NOS w/o achieving remiss
Hematologic neoplasms	ICD-9-CM	208.11	Chronic leukemia cell type NOS in remission
Hematologic neoplasms	ICD-9-CM	208.12	Chronic leukemia cell type NOS in relapse
Hematologic neoplasms	ICD-9-CM	208.2	Subacute leukemia cell type NOS
Hematologic neoplasms	ICD-9-CM	208.20	Subac leuk cell type NOS w/o achieving remiss
Hematologic neoplasms	ICD-9-CM	208.21	Subacute leukemia cell type NOS in remission
Hematologic neoplasms	ICD-9-CM	208.22	Subacute leukemia cell type NOS in relapse
Hematologic neoplasms	ICD-9-CM	208.8	Other leukemia cell type NOS
Hematologic neoplasms	ICD-9-CM	208.80	Oth leuk cell type NOS w/o achieving remission
Hematologic neoplasms	ICD-9-CM	208.81	Other leukemia cell type NOS in remission
Hematologic neoplasms	ICD-9-CM	208.82	Other leukemia cell type NOS in relapse
Hematologic neoplasms	ICD-9-CM	208.9	Leukemia NOS
Hematologic neoplasms	ICD-9-CM	208.90	Leukemia NOS w/o achieving remission
Hematologic neoplasms	ICD-9-CM	208.91	Leukemia NOS in remission
Hematologic neoplasms	ICD-9-CM	208.92	Leukemia NOS in relapse
Hematologic neoplasms	ICD-9-CM	V10.60	Personal history leukemia NOS
Hematologic neoplasms	ICD-9-CM	V10.61	Personal history lymphoid leukemia
Hematologic neoplasms	ICD-9-CM	V10.62	Personal history myeloid leukemia
Hematologic neoplasms	ICD-9-CM	V10.63	Personal history monocytic leukemia
Hematologic neoplasms	ICD-9-CM	V10.69	Personal history leukemia NEC
Hematologic neoplasms	ICD-9-CM	V10.71	Personal history lymphosarcoma & reticulosarcoma
Hematologic neoplasms	ICD-9-CM	V10.72	Personal history Hodgkins disease
Hematologic neoplasms	ICD-9-CM	V10.79	Personal hx lymphatic & hematopoietic neopl NEC
Hematologic neoplasms	SNOMED	109969005	Diffuse non-Hodgkin's lymphoma, large cell (disorder)
Hematologic neoplasms	SNOMED	109977009	Peripheral T-cell lymphoma (disorder)
Hematologic neoplasms	SNOMED	109978004	T-cell lymphoma (disorder)
Hematologic neoplasms	SNOMED	109979007	B-cell lymphoma (disorder)
Hematologic neoplasms	SNOMED	109989006	Multiple myeloma (disorder)
Hematologic neoplasms	SNOMED	110004001	Acute promyelocytic leukemia, FAB M3 (disorder)
Hematologic neoplasms	SNOMED	118599009	Hodgkin's disease (disorder)
Hematologic neoplasms	SNOMED	118600007	Malignant lymphoma (disorder)
Hematologic neoplasms	SNOMED	118601006	Non-Hodgkin's lymphoma (disorder)
Hematologic neoplasms	SNOMED	118608000	Hodgkin's disease, nodular sclerosis (disorder)
Hematologic neoplasms	SNOMED	118613001	Hairy cell leukemia (disorder)
Hematologic neoplasms	SNOMED	118617000	Burkitt's lymphoma (disorder)
Hematologic neoplasms	SNOMED	161436008	History of leukemia (situation)
Hematologic neoplasms	SNOMED	188487008	Lymphosarcoma and reticulosarcoma (disorder)
Hematologic neoplasms	SNOMED	188489006	Reticulosarcoma of lymph nodes of head, face and neck (disorder)
Hematologic neoplasms	SNOMED	188492005	Reticulosarcoma of lymph nodes of axilla and upper limb (disorder)
Hematologic neoplasms	SNOMED	188493000	Reticulosarcoma of lymph nodes of inguinal region and lower limb (disorder)
Hematologic neoplasms	SNOMED	188498009	Lymphosarcoma (disorder)
Hematologic neoplasms	SNOMED	188500005	Lymphosarcoma of lymph nodes of head, face and neck (disorder)
Hematologic neoplasms	SNOMED	188501009	Lymphosarcoma of intrathoracic lymph nodes (disorder)
Hematologic neoplasms	SNOMED	188502002	Lymphosarcoma of intra-abdominal lymph nodes (disorder)
Hematologic neoplasms	SNOMED	188503007	Lymphosarcoma of lymph nodes of axilla and upper limb (disorder)
Hematologic neoplasms	SNOMED	188504001	Lymphosarcoma of lymph nodes of inguinal region and lower limb (disorder)
Hematologic neoplasms	SNOMED	188505000	Lymphosarcoma of intrapelvic lymph nodes (disorder)
Hematologic neoplasms	SNOMED	188506004	Lymphosarcoma of spleen (disorder)
Hematologic neoplasms	SNOMED	188507008	Lymphosarcoma of lymph nodes of multiple sites (disorder)
Hematologic neoplasms	SNOMED	188514005	Burkitt's lymphoma of lymph nodes of inguinal region and lower limb (disorder)
Hematologic neoplasms	SNOMED	188515006	Burkitt's lymphoma of intrapelvic lymph nodes (disorder)
Hematologic neoplasms	SNOMED	188516007	Burkitt's lymphoma of spleen (disorder)
Hematologic neoplasms	SNOMED	188517003	Burkitt's lymphoma of lymph nodes of multiple sites (disorder)
Hematologic neoplasms	SNOMED	188524002	Hodgkin's paragranuloma of intrathoracic lymph nodes (disorder)
Hematologic neoplasms	SNOMED	188526000	Hodgkin's paragranuloma of intra-abdominal lymph nodes (disorder)
Hematologic neoplasms	SNOMED	188531003	Hodgkin's paragranuloma of lymph nodes of multiple sites (disorder)
Hematologic neoplasms	SNOMED	188534006	Hodgkin's granuloma of lymph nodes of head, face and neck (disorder)
Hematologic neoplasms	SNOMED	188536008	Hodgkin's granuloma of intra-abdominal lymph nodes (disorder)
Hematologic neoplasms	SNOMED	188538009	Hodgkin's granuloma of lymph nodes of inguinal region and lower limb (disorder)
Hematologic neoplasms	SNOMED	188541000	Hodgkin's granuloma of lymph nodes of multiple sites (disorder)
Hematologic neoplasms	SNOMED	188551004	Hodgkin's sarcoma of lymph nodes of multiple sites (disorder)
Hematologic neoplasms	SNOMED	188554007	Hodgkin's disease, lymphocytic-histiocytic predominance of lymph nodes of head, face and neck (disorder)
Hematologic neoplasms	SNOMED	188558005	Hodgkin's disease, lymphocytic-histiocytic predominance of lymph nodes of axilla and upper limb (disorder)
Hematologic neoplasms	SNOMED	188559002	Hodgkin's disease, lymphocytic-histiocytic predominance of lymph nodes of inguinal region and lower limb (disorder)
Hematologic neoplasms	SNOMED	188562004	Hodgkin's disease, lymphocytic-histiocytic predominance of lymph nodes of multiple sites (disorder)
Hematologic neoplasms	SNOMED	188565002	Hodgkin's disease, nodular sclerosis of lymph nodes of head, face and neck (disorder)
Hematologic neoplasms	SNOMED	188566001	Hodgkin's disease, nodular sclerosis of intrathoracic lymph nodes (disorder)
Hematologic neoplasms	SNOMED	188567005	Hodgkin's disease, nodular sclerosis of intra-abdominal lymph nodes (disorder)
Hematologic neoplasms	SNOMED	188568000	Hodgkin's disease, nodular sclerosis of lymph nodes of axilla and upper limb (disorder)
Hematologic neoplasms	SNOMED	188569008	Hodgkin's disease, nodular sclerosis of lymph nodes of inguinal region and lower limb (disorder)
Hematologic neoplasms	SNOMED	188570009	Hodgkin's disease, nodular sclerosis of intrapelvic lymph nodes (disorder)
Hematologic neoplasms	SNOMED	188572001	Hodgkin's disease, nodular sclerosis of lymph nodes of multiple sites (disorder)
Hematologic neoplasms	SNOMED	188575004	Hodgkin's disease, mixed cellularity of lymph nodes of head, face and neck (disorder)
Hematologic neoplasms	SNOMED	188576003	Hodgkin's disease, mixed cellularity of intrathoracic lymph nodes (disorder)
Hematologic neoplasms	SNOMED	188577007	Hodgkin's disease, mixed cellularity of intra-abdominal lymph nodes (disorder)
Hematologic neoplasms	SNOMED	188578002	Hodgkin's disease, mixed cellularity of lymph nodes of axilla and upper limb (disorder)
Hematologic neoplasms	SNOMED	188579005	Hodgkin's disease, mixed cellularity of lymph nodes of inguinal region and lower limb (disorder)
Hematologic neoplasms	SNOMED	188580008	Hodgkin's disease, mixed cellularity of intrapelvic lymph nodes (disorder)
Hematologic neoplasms	SNOMED	188582000	Hodgkin's disease, mixed cellularity of lymph nodes of multiple sites (disorder)
Hematologic neoplasms	SNOMED	188585003	Hodgkin's disease, lymphocytic depletion of lymph nodes of head, face and neck (disorder)
Hematologic neoplasms	SNOMED	188586002	Hodgkin's disease, lymphocytic depletion of intrathoracic lymph nodes (disorder)
Hematologic neoplasms	SNOMED	188587006	Hodgkin's disease, lymphocytic depletion of intra-abdominal lymph nodes (disorder)
Hematologic neoplasms	SNOMED	188589009	Hodgkin's disease, lymphocytic depletion of lymph nodes of axilla and upper limb (disorder)
Hematologic neoplasms	SNOMED	188593003	Hodgkin's disease, lymphocytic depletion of lymph nodes of multiple sites (disorder)
Hematologic neoplasms	SNOMED	188609000	Nodular lymphoma of lymph nodes of head, face and neck (disorder)
Hematologic neoplasms	SNOMED	188612002	Nodular lymphoma of lymph nodes of axilla and upper limb (disorder)
Hematologic neoplasms	SNOMED	188613007	Nodular lymphoma of lymph nodes of inguinal region and lower limb (disorder)
Hematologic neoplasms	SNOMED	188627002	Mycosis fungoides of lymph nodes of multiple sites (disorder)
Hematologic neoplasms	SNOMED	188630009	Sézary's disease of lymph nodes of head, face and neck (disorder)
Hematologic neoplasms	SNOMED	188633006	Sézary's disease of lymph nodes of axilla and upper limb (disorder)
Hematologic neoplasms	SNOMED	188634000	Sézary's disease of lymph nodes of inguinal region and lower limb (disorder)
Hematologic neoplasms	SNOMED	188637007	Sézary's disease of lymph nodes of multiple sites (disorder)
Hematologic neoplasms	SNOMED	188645002	Leukemic reticuloendotheliosis of lymph nodes of head, face and neck (disorder)
Hematologic neoplasms	SNOMED	188648000	Leukemic reticuloendotheliosis of lymph nodes of axilla and upper limb (disorder)
Hematologic neoplasms	SNOMED	188649008	Leukemic reticuloendotheliosis of lymph nodes of inguinal region and lower limb (disorder)
Hematologic neoplasms	SNOMED	188725004	Lymphoid leukemia (disorder)
Hematologic neoplasms	SNOMED	188726003	Subacute lymphoid leukemia (disorder)
Hematologic neoplasms	SNOMED	188732008	Myeloid leukemia (disorder)
Hematologic neoplasms	SNOMED	188744006	Monocytic leukemia (disorder)
Hematologic neoplasms	SNOMED	188745007	Chronic monocytic leukemia (disorder)
Hematologic neoplasms	SNOMED	188746008	Subacute monocytic leukemia (disorder)
Hematologic neoplasms	SNOMED	188754005	Megakaryocytic leukemia (disorder)
Hematologic neoplasms	SNOMED	269475001	Malignant tumor of lymphoid, hemopoietic AND/OR related tissue (disorder)
Hematologic neoplasms	SNOMED	269476000	Nodular lymphoma (disorder)
Hematologic neoplasms	SNOMED	274905008	Malignant lymphoma - lymphocytic, intermediate differentiation (disorder)
Hematologic neoplasms	SNOMED	275524009	Immunoproliferative neoplasm (disorder)
Hematologic neoplasms	SNOMED	277473004	B-cell chronic lymphocytic leukemia (disorder)
Hematologic neoplasms	SNOMED	277601005	Acute monoblastic leukemia (disorder)
Hematologic neoplasms	SNOMED	277602003	Acute megakaryoblastic leukemia (disorder)
Hematologic neoplasms	SNOMED	277637000	Large cell anaplastic lymphoma (disorder)
Hematologic neoplasms	SNOMED	302855005	Subacute leukemia (disorder)
Hematologic neoplasms	SNOMED	307617006	Neutrophilic leukemia (disorder)
Hematologic neoplasms	SNOMED	307649006	Microglioma (disorder)
Hematologic neoplasms	SNOMED	373168002	Reticulosarcoma (disorder)
Hematologic neoplasms	SNOMED	400122007	Primary cutaneous T-cell lymphoma (disorder)
Hematologic neoplasms	SNOMED	413441006	Acute monocytic leukemia, FAB M5b (disorder)
Hematologic neoplasms	SNOMED	415287001	Relapsing chronic myeloid leukemia (disorder)
Hematologic neoplasms	SNOMED	427920005	History of monocytic leukemia (situation)
Hematologic neoplasms	SNOMED	429014004	History of malignant lymphoma (situation)
Hematologic neoplasms	SNOMED	91854005	Acute leukemia in remission (disorder)
Hematologic neoplasms	SNOMED	91855006	Acute leukemia, disease (disorder)
Hematologic neoplasms	SNOMED	91856007	Acute lymphoid leukemia in remission (disorder)
Hematologic neoplasms	SNOMED	91857003	Acute lymphoid leukemia, disease (disorder)
Hematologic neoplasms	SNOMED	91858008	Acute monocytic leukemia in remission (disorder)
Hematologic neoplasms	SNOMED	91860005	Acute myeloid leukemia in remission (disorder)
Hematologic neoplasms	SNOMED	91861009	Acute myeloid leukemia, disease (disorder)
Hematologic neoplasms	SNOMED	92508006	Burkitt's tumor of intra-abdominal lymph nodes (disorder)
Hematologic neoplasms	SNOMED	92510008	Burkitt's tumor of intrathoracic lymph nodes (disorder)
Hematologic neoplasms	SNOMED	92511007	Burkitt's tumor of lymph nodes of axilla AND/OR upper limb (disorder)
Hematologic neoplasms	SNOMED	92512000	Burkitt's tumor of lymph nodes of head, face AND/OR neck (disorder)
Hematologic neoplasms	SNOMED	92514004	Burkitt's tumor of lymph nodes of multiple sites (disorder)
Hematologic neoplasms	SNOMED	92516002	Burkitt's tumor of extranodal AND/OR solid organ site (disorder)
Hematologic neoplasms	SNOMED	92811003	Chronic leukemia in remission (disorder)
Hematologic neoplasms	SNOMED	92812005	Chronic leukemia, disease (disorder)
Hematologic neoplasms	SNOMED	92813000	Chronic lymphoid leukemia in remission (disorder)
Hematologic neoplasms	SNOMED	92814006	Chronic lymphoid leukemia, disease (disorder)
Hematologic neoplasms	SNOMED	92817004	Chronic myeloid leukemia in remission (disorder)
Hematologic neoplasms	SNOMED	92818009	Chronic myeloid leukemia, disease (disorder)
Hematologic neoplasms	SNOMED	93142004	Leukemia in remission (disorder)
Hematologic neoplasms	SNOMED	93143009	Leukemia, disease (disorder)
Hematologic neoplasms	SNOMED	93144003	Leukemic reticuloendotheliosis of intra-abdominal lymph nodes (disorder)
Hematologic neoplasms	SNOMED	93146001	Leukemic reticuloendotheliosis of intrathoracic lymph nodes (disorder)
Hematologic neoplasms	SNOMED	93147005	Leukemic reticuloendotheliosis of lymph nodes of axilla AND/OR upper limb (disorder)
Hematologic neoplasms	SNOMED	93148000	Leukemic reticuloendotheliosis of lymph nodes of head, face AND/OR neck (disorder)
Hematologic neoplasms	SNOMED	93149008	Leukemic reticuloendotheliosis of lymph nodes of inguinal region AND/OR lower limb (disorder)
Hematologic neoplasms	SNOMED	93150008	Leukemic reticuloendotheliosis of lymph nodes of multiple sites (disorder)
Hematologic neoplasms	SNOMED	93151007	Hairy cell leukemia of spleen (disorder)
Hematologic neoplasms	SNOMED	93152000	Leukemic reticuloendotheliosis of extranodal AND/OR solid organ site (disorder)
Hematologic neoplasms	SNOMED	93169003	Lymphoid leukemia in remission (disorder)
Hematologic neoplasms	SNOMED	93191005	Malignant lymphoma of intra-abdominal lymph nodes (disorder)
Hematologic neoplasms	SNOMED	93192003	Malignant lymphoma of intrapelvic lymph nodes (disorder)
Hematologic neoplasms	SNOMED	93193008	Malignant lymphoma of intrathoracic lymph nodes (disorder)
Hematologic neoplasms	SNOMED	93194002	Malignant lymphoma of lymph nodes of axilla AND/OR upper limb (disorder)
Hematologic neoplasms	SNOMED	93195001	Malignant lymphoma of lymph nodes of head, face AND/OR neck (disorder)
Hematologic neoplasms	SNOMED	93196000	Malignant lymphoma of lymph nodes of inguinal region AND/OR lower limb (disorder)
Hematologic neoplasms	SNOMED	93197009	Malignant lymphoma of lymph nodes of multiple sites (disorder)
Hematologic neoplasms	SNOMED	93198004	Malignant lymphoma of spleen (disorder)
Hematologic neoplasms	SNOMED	93199007	Malignant lymphoma of extranodal AND/OR solid organ site (disorder)
Hematologic neoplasms	SNOMED	93450001	Erythroleukemia in remission (disorder)
Hematologic neoplasms	SNOMED	93451002	Erythroleukemia, FAB M6 (disorder)
Hematologic neoplasms	SNOMED	93492006	Hodgkin's disease, lymphocytic depletion of extranodal AND/OR solid organ site (disorder)
Hematologic neoplasms	SNOMED	93493001	Hodgkin's disease, lymphocytic-histiocytic predominance of intra-abdominal lymph nodes (disorder)
Hematologic neoplasms	SNOMED	93494007	Hodgkin's disease, lymphocytic-histiocytic predominance of intrapelvic lymph nodes (disorder)
Hematologic neoplasms	SNOMED	93495008	Hodgkin's disease, lymphocytic-histiocytic predominance of intrathoracic lymph nodes (disorder)
Hematologic neoplasms	SNOMED	93496009	Hodgkin's disease, lymphocytic-histiocytic predominance of lymph nodes of axilla AND/OR upper limb (disorder)
Hematologic neoplasms	SNOMED	93497000	Hodgkin's disease, lymphocytic-histiocytic predominance of lymph nodes of head, face AND/OR neck (disorder)
Hematologic neoplasms	SNOMED	93498005	Hodgkin's disease, lymphocytic-histiocytic predominance of lymph nodes of inguinal region AND/OR lower limb (disorder)
Hematologic neoplasms	SNOMED	93501005	Hodgkin's disease, lymphocytic-histiocytic predominance of extranodal AND/OR solid organ site (disorder)
Hematologic neoplasms	SNOMED	93505001	Hodgkin's disease, mixed cellularity of lymph nodes of axilla AND/OR upper limb (disorder)
Hematologic neoplasms	SNOMED	93506000	Hodgkin's disease, mixed cellularity of lymph nodes of head, face AND/OR neck (disorder)
Hematologic neoplasms	SNOMED	93507009	Hodgkin's disease, mixed cellularity of lymph nodes of inguinal region AND/OR lower limb (disorder)
Hematologic neoplasms	SNOMED	93510002	Hodgkin's disease, mixed cellularity of extranodal AND/OR solid organ site (disorder)
Hematologic neoplasms	SNOMED	93514006	Hodgkin's disease, nodular sclerosis of lymph nodes of axilla AND/OR upper limb (disorder)
Hematologic neoplasms	SNOMED	93515007	Hodgkin's disease, nodular sclerosis of lymph nodes of head, face AND/OR neck (disorder)
Hematologic neoplasms	SNOMED	93516008	Hodgkin's disease, nodular sclerosis of lymph nodes of inguinal region AND/OR lower limb (disorder)
Hematologic neoplasms	SNOMED	93518009	Hodgkin's disease, nodular sclerosis of spleen (disorder)
Hematologic neoplasms	SNOMED	93519001	Hodgkin's disease, nodular sclerosis of extranodal AND/OR solid organ site (disorder)
Hematologic neoplasms	SNOMED	93520007	Hodgkin's disease of intra-abdominal lymph nodes (disorder)
Hematologic neoplasms	SNOMED	93521006	Hodgkin's disease of intrapelvic lymph nodes (disorder)
Hematologic neoplasms	SNOMED	93522004	Hodgkin's disease of intrathoracic lymph nodes (disorder)
Hematologic neoplasms	SNOMED	93523009	Hodgkin's disease of lymph nodes of axilla AND/OR upper limb (disorder)
Hematologic neoplasms	SNOMED	93524003	Hodgkin's disease of lymph nodes of head, face AND/OR neck (disorder)
Hematologic neoplasms	SNOMED	93525002	Hodgkin's disease of lymph nodes of inguinal region AND/OR lower limb (disorder)
Hematologic neoplasms	SNOMED	93526001	Hodgkin's disease of lymph nodes of multiple sites (disorder)
Hematologic neoplasms	SNOMED	93527005	Hodgkin's disease of spleen (disorder)
Hematologic neoplasms	SNOMED	93528000	Hodgkin's disease of extranodal AND/OR solid organ site (disorder)
Hematologic neoplasms	SNOMED	93531004	Hodgkin's granuloma of intrathoracic lymph nodes (disorder)
Hematologic neoplasms	SNOMED	93533001	Hodgkin's granuloma of lymph nodes of head, face AND/OR neck (disorder)
Hematologic neoplasms	SNOMED	93534007	Hodgkin's granuloma of lymph nodes of inguinal region AND/OR lower limb (disorder)
Hematologic neoplasms	SNOMED	93537000	Hodgkin's granuloma of extranodal AND/OR solid organ site (disorder)
Hematologic neoplasms	SNOMED	93541001	Hodgkin's paragranuloma of lymph nodes of axilla AND/OR upper limb (disorder)
Hematologic neoplasms	SNOMED	93542008	Hodgkin's paragranuloma of lymph nodes of head, face AND/OR neck (disorder)
Hematologic neoplasms	SNOMED	93546006	Hodgkin's paragranuloma of extranodal AND/OR solid organ site (disorder)
Hematologic neoplasms	SNOMED	93549004	Hodgkin's sarcoma of intrathoracic lymph nodes (disorder)
Hematologic neoplasms	SNOMED	93555009	Hodgkin's sarcoma of extranodal AND/OR solid organ site (disorder)
Hematologic neoplasms	SNOMED	94704006	Multiple myeloma in remission (disorder)
Hematologic neoplasms	SNOMED	94707004	Mycosis fungoides of intra-abdominal lymph nodes (disorder)
Hematologic neoplasms	SNOMED	94709001	Mycosis fungoides of intrathoracic lymph nodes (disorder)
Hematologic neoplasms	SNOMED	94710006	Mycosis fungoides of lymph nodes of axilla AND/OR upper limb (disorder)
Hematologic neoplasms	SNOMED	94711005	Mycosis fungoides of lymph nodes of head, face AND/OR neck (disorder)
Hematologic neoplasms	SNOMED	94712003	Mycosis fungoides of lymph nodes of inguinal region AND/OR lower limb (disorder)
Hematologic neoplasms	SNOMED	94714002	Mycosis fungoides of spleen (disorder)
Hematologic neoplasms	SNOMED	94715001	Mycosis fungoides of extranodal AND/OR solid organ site (disorder)
Hematologic neoplasms	SNOMED	94716000	Myeloid leukemia in remission (disorder)
Hematologic neoplasms	SNOMED	94718004	Myeloid sarcoma in remission (disorder)
Hematologic neoplasms	SNOMED	94719007	Myeloid sarcoma, disease (disorder)
Hematologic neoplasms	SNOMED	95186006	Nodular lymphoma of intra-abdominal lymph nodes (disorder)
Hematologic neoplasms	SNOMED	95187002	Nodular lymphoma of intrapelvic lymph nodes (disorder)
Hematologic neoplasms	SNOMED	95188007	Nodular lymphoma of intrathoracic lymph nodes (disorder)
Hematologic neoplasms	SNOMED	95192000	Nodular lymphoma of lymph nodes of multiple sites (disorder)
Hematologic neoplasms	SNOMED	95193005	Nodular lymphoma of spleen (disorder)
Hematologic neoplasms	SNOMED	95194004	Nodular lymphoma of extranodal AND/OR solid organ site (disorder)
Hematologic neoplasms	SNOMED	95209008	Plasma cell leukemia in remission (disorder)
Hematologic neoplasms	SNOMED	95210003	Plasma cell leukemia, disease (disorder)
Hematologic neoplasms	SNOMED	95224004	Reticulosarcoma of intra-abdominal lymph nodes (disorder)
Hematologic neoplasms	SNOMED	95225003	Reticulosarcoma of intrapelvic lymph nodes (disorder)
Hematologic neoplasms	SNOMED	95226002	Reticulosarcoma of intrathoracic lymph nodes (disorder)
Hematologic neoplasms	SNOMED	95230004	Reticulosarcoma of lymph nodes of multiple sites (disorder)
Hematologic neoplasms	SNOMED	95231000	Reticulosarcoma of spleen (disorder)
Hematologic neoplasms	SNOMED	95260009	Sézary's disease of lymph nodes of head, face AND/OR neck (disorder)
Hematologic neoplasms	SNOMED	95264000	Sézary's disease of extranodal AND/OR solid organ site (disorder)
Hepatitis	ICD-9-CM	070.0	Viral hepatitis A w hepatic coma
Hepatitis	ICD-9-CM	070.1	Viral hepatitis A w/o hepatic coma
Hepatitis	ICD-9-CM	070.2	Viral hepatitis B w hepatic coma
Hepatitis	ICD-9-CM	070.20	Acute or NOS viral hepatitis B w coma w/o delta
Hepatitis	ICD-9-CM	070.21	Acute or NOS viral hepatitis B w coma w delta
Hepatitis	ICD-9-CM	070.22	Chronic viral hepatitis B w coma w/o delta
Hepatitis	ICD-9-CM	070.23	Chronic viral hepatitis B w coma w delta
Hepatitis	ICD-9-CM	070.3	Viral hepatitis B w/o hepatic coma
Hepatitis	ICD-9-CM	070.30	Acute or NOS hepatitis B w/o coma w/o delta
Hepatitis	ICD-9-CM	070.31	Acute or NOS viral hepatitis B w/o coma w delta
Hepatitis	ICD-9-CM	070.32	Chronic viral hepatitis B w/o coma w/o delta
Hepatitis	ICD-9-CM	070.33	Chronic viral hepatitis B w/o coma w delta
Hepatitis	ICD-9-CM	070.4	Other viral hepatitis with hepatic coma
Hepatitis	ICD-9-CM	070.41	Acute hepatitis C w hepatic coma
Hepatitis	ICD-9-CM	070.42	Hepatitis delta w/o active hepatitis B w coma
Hepatitis	ICD-9-CM	070.43	Viral hepatitis E w hepatic coma
Hepatitis	ICD-9-CM	070.44	Chronic hepatitis C w coma
Hepatitis	ICD-9-CM	070.49	Viral hepatitis NEC w coma
Hepatitis	ICD-9-CM	070.5	Other viral hepatitis w/o hepatic coma
Hepatitis	ICD-9-CM	070.51	Acute hepatitis C w/o hepatic coma
Hepatitis	ICD-9-CM	070.52	Hepatitis delta w/o active hepatitis B or coma
Hepatitis	ICD-9-CM	070.53	Hepatitis E w/o coma
Hepatitis	ICD-9-CM	070.54	Chronic hepatitis C w/o coma
Hepatitis	ICD-9-CM	070.59	Viral hepatitis NEC w/o coma
Hepatitis	ICD-9-CM	070.6	Viral hepatitis NOS w coma
Hepatitis	ICD-9-CM	070.70	Viral hepatitis C NOS w/o hepatic coma
Hepatitis	ICD-9-CM	070.71	Viral hepatitis C NOS w hepatic coma
Hepatitis	ICD-9-CM	070.9	Viral hepatitis NOS w/o coma
Hepatitis	ICD-9-CM	072.71	Mumps hepatitis
Hepatitis	ICD-9-CM	571.40	Chronic hepatitis NOS
Hepatitis	ICD-9-CM	571.41	Chronic persistent hepatitis
Hepatitis	ICD-9-CM	571.42	Autoimmune hepatitis
Hepatitis	ICD-9-CM	571.49	Chronic hepatitis NEC
Hepatitis	ICD-9-CM	573.1	Hepatitis in viral DCE
Hepatitis	ICD-9-CM	573.2	Hepatitis in other infectious DCE
Hepatitis	ICD-9-CM	573.3	Hepatitis NOS
Hepatitis	SNOMED	111879004	Viral hepatitis A without hepatic coma (disorder)
Hepatitis	SNOMED	111891008	Viral hepatitis B without hepatic coma (disorder)
Hepatitis	SNOMED	111896003	Viral hepatitis without hepatic coma (disorder)
Hepatitis	SNOMED	128241005	Inflammatory disease of liver (disorder)
Hepatitis	SNOMED	128302006	Chronic hepatitis C (disorder)
Hepatitis	SNOMED	16060001	Hepatic coma due to viral hepatitis A (disorder)
Hepatitis	SNOMED	186624004	Acute hepatitis B with delta agent (coinfection) with hepatic coma (disorder)
Hepatitis	SNOMED	186626002	Acute hepatitis B with delta-agent (coinfection) without hepatic coma (disorder)
Hepatitis	SNOMED	186628001	Viral hepatitis C with coma (disorder)
Hepatitis	SNOMED	186639003	Chronic viral hepatitis B without delta-agent (disorder)
Hepatitis	SNOMED	235862008	Hepatitis due to infection (disorder)
Hepatitis	SNOMED	235865005	Hepatitis D superinfection of hepatitis B carrier (disorder)
Hepatitis	SNOMED	235866006	Acute hepatitis C (disorder)
Hepatitis	SNOMED	235867002	Acute hepatitis E (disorder)
Hepatitis	SNOMED	235869004	Chronic viral hepatitis B with hepatitis D (disorder)
Hepatitis	SNOMED	26206000	Hepatic coma due to viral hepatitis B (disorder)
Hepatitis	SNOMED	3738000	Viral hepatitis (disorder)
Hepatitis	SNOMED	37871000	Acute hepatitis (disorder)
Hepatitis	SNOMED	40468003	Viral hepatitis, type A (disorder)
Hepatitis	SNOMED	408335007	Autoimmune hepatitis (disorder)
Hepatitis	SNOMED	40946000	Hepatic coma due to viral hepatitis (disorder)
Hepatitis	SNOMED	41889008	Chronic persistent hepatitis (disorder)
Hepatitis	SNOMED	424099008	Hepatic coma due to acute hepatitis B (disorder)
Hepatitis	SNOMED	50711007	Viral hepatitis type C (disorder)
Hepatitis	SNOMED	61977001	Chronic type B viral hepatitis (disorder)
Hepatitis	SNOMED	66071002	Viral hepatitis type B (disorder)
Hepatitis	SNOMED	707341005	Viral hepatitis type D (disorder)
Hepatitis	SNOMED	76783007	Chronic hepatitis (disorder)
Hepatitis	SNOMED	76795007	Acute type B viral hepatitis (disorder)
Hypertension	ICD-9-CM	401.0	Malignant essential hypertension
Hypertension	ICD-9-CM	401.1	Benign essential hypertension
Hypertension	ICD-9-CM	401.9	Essential hypertension NOS
Hypertension	ICD-9-CM	402.00	Malignant hypertensive heart disease w/o HF
Hypertension	ICD-9-CM	402.01	Malignant hypertensive heart disease w HF
Hypertension	ICD-9-CM	402.10	Benign hypertensive heart disease w/o HF
Hypertension	ICD-9-CM	402.11	Benign hypertensive heart disease w HF
Hypertension	ICD-9-CM	402.90	Hypertensive heart disease NOS w/o HF
Hypertension	ICD-9-CM	402.91	Hypertensive heart disease NOS w HF
Hypertension	ICD-9-CM	403.0	Malignant hypertensive chronic kidney disease
Hypertension	ICD-9-CM	403.00	Mal hypertensive CKD stage I through IV or NOS
Hypertension	ICD-9-CM	403.01	Mal hypertensive CKD stage V through ESRD
Hypertension	ICD-9-CM	403.1	Benign hypertensive chronic kidney disease
Hypertension	ICD-9-CM	403.10	Ben hypertensive CKD stage I through IV or NOS
Hypertension	ICD-9-CM	403.11	Ben hypertensive CKD stage V through ESRD
Hypertension	ICD-9-CM	403.9	Hypertensive chronic kidney disease NOS
Hypertension	ICD-9-CM	403.90	Hypertensive CKD NOS stage I through IV or NOS
Hypertension	ICD-9-CM	403.91	Hypertensive CKD NOS stage V through ESRD
Hypertension	ICD-9-CM	404.0	Mal hypertensive heart & chronic kidney disease
Hypertension	ICD-9-CM	404.00	Mal hypertensive heart & CKD stage I-IV/NOS s HF
Hypertension	ICD-9-CM	404.01	Mal hypertensive heart & CKD stage I-IV/NOS w HF
Hypertension	ICD-9-CM	404.02	Mal hypertensive heart & CKD stage V-ESRD w/o HF
Hypertension	ICD-9-CM	404.03	Mal hypertensive heart & CKD stage V-ESRD w HF
Hypertension	ICD-9-CM	404.1	Ben hypertensive heart & chronic kidney disease
Hypertension	ICD-9-CM	404.10	Ben hypertensive heart & CKD stage I-IV/NOS s HF
Hypertension	ICD-9-CM	404.11	Ben hypertensive heart & CKD stage I-IV/NOS w HF
Hypertension	ICD-9-CM	404.12	Ben hypertensive heart & CKD stage V-ESRD w/o HF
Hypertension	ICD-9-CM	404.13	Ben hypertensive heart & CKD stage V-ESRD w HF
Hypertension	ICD-9-CM	404.9	Hypertensive heart & chronic kidney disease NOS
Hypertension	ICD-9-CM	404.90	Hypertensive heart & CKD NOS stage I-IV/NOS s HF
Hypertension	ICD-9-CM	404.91	Hypertensive heart & CKD NOS stage I-IV/NOS w HF
Hypertension	ICD-9-CM	404.92	Hypertensive heart & CKD NOS stage V-ESRD w/o HF
Hypertension	ICD-9-CM	404.93	Hypertensive heart & CKD NOS stage V-ESRD w HF
Hypertension	ICD-9-CM	405.01	Malignant renovascular hypertension
Hypertension	ICD-9-CM	405.09	Malignant secondary hypertension NEC
Hypertension	ICD-9-CM	405.11	Benign renovascular hypertension
Hypertension	ICD-9-CM	405.19	Benign secondary hypertension NEC
Hypertension	ICD-9-CM	405.91	Renovascular hypertension NEC
Hypertension	ICD-9-CM	405.99	Secondary hypertension NEC & NOS
Hypertension	ICD-9-CM	437.2	Hypertensive encephalopathy
Hypertension	SNOMED	10725009	Benign hypertension (disorder)
Hypertension	SNOMED	1201005	Benign essential hypertension (disorder)
Hypertension	SNOMED	123799005	Renovascular hypertension (disorder)
Hypertension	SNOMED	193003	Benign hypertensive renal disease (disorder)
Hypertension	SNOMED	194767001	Benign hypertensive heart disease with congestive cardiac failure (disorder)
Hypertension	SNOMED	194774006	Hypertensive renal disease with renal failure (disorder)
Hypertension	SNOMED	194779001	Hypertensive heart and renal disease with (congestive) heart failure (disorder)
Hypertension	SNOMED	194780003	Hypertensive heart and renal disease with renal failure (disorder)
Hypertension	SNOMED	194781004	Hypertensive heart and renal disease with both (congestive) heart failure and renal failure (disorder)
Hypertension	SNOMED	194785008	Secondary benign hypertension (disorder)
Hypertension	SNOMED	28119000	Renal hypertension (disorder)
Hypertension	SNOMED	31992008	Secondary hypertension (disorder)
Hypertension	SNOMED	36315003	Malignant hypertensive heart disease without congestive heart failure (disorder)
Hypertension	SNOMED	38341003	Hypertensive disorder, systemic arterial (disorder)
Hypertension	SNOMED	38481006	Hypertensive renal disease (disorder)
Hypertension	SNOMED	46113002	Hypertensive heart failure (disorder)
Hypertension	SNOMED	49220004	Hypertensive renal failure (disorder)
Hypertension	SNOMED	50490005	Hypertensive encephalopathy (disorder)
Hypertension	SNOMED	5148006	Hypertensive heart disease with congestive heart failure (disorder)
Hypertension	SNOMED	59621000	Essential hypertension (disorder)
Hypertension	SNOMED	60899001	Hypertensive heart disease without congestive heart failure (disorder)
Hypertension	SNOMED	64715009	Hypertensive heart disease (disorder)
Hypertension	SNOMED	65443008	Malignant hypertensive renal disease (disorder)
Hypertension	SNOMED	66052004	Benign hypertensive heart AND renal disease (disorder)
Hypertension	SNOMED	66610008	Malignant hypertensive heart AND renal disease (disorder)
Hypertension	SNOMED	70272006	Malignant hypertension (disorder)
Hypertension	SNOMED	77970009	Benign hypertensive heart disease without congestive heart failure (disorder)
Hypertension	SNOMED	78975002	Malignant essential hypertension (disorder)
Hypertension	SNOMED	83105008	Malignant hypertensive heart disease with congestive heart failure (disorder)
Hypertension	SNOMED	86234004	Hypertensive heart AND renal disease (disorder)
Hypertension	SNOMED	89242004	Malignant secondary hypertension (disorder)
Immunity disorders	ICD-9-CM	279.00	Hypogammaglobulinemia NOS
Immunity disorders	ICD-9-CM	279.01	Selective IGA immunodeficiency
Immunity disorders	ICD-9-CM	279.02	Selective IGM immunodeficiency
Immunity disorders	ICD-9-CM	279.03	Selective immunoglobulin deficiencies NEC
Immunity disorders	ICD-9-CM	279.04	Congenital hypogammaglobulinemia
Immunity disorders	ICD-9-CM	279.05	Immunodeficiency w increased IGM
Immunity disorders	ICD-9-CM	279.06	Common variable immunodeficiency
Immunity disorders	ICD-9-CM	279.09	Deficiency humoral immunity NEC
Immunity disorders	ICD-9-CM	279.11	DiGeorges syndrome
Immunity disorders	ICD-9-CM	279.12	Wiskott-Aldrich syndrome
Immunity disorders	ICD-9-CM	279.13	Nezelofs syndrome
Immunity disorders	ICD-9-CM	279.2	Combined immunity deficiency
Immunity disorders	ICD-9-CM	279.3	Immunity deficiency NOS
Immunity disorders	ICD-9-CM	279.4	Autoimmune disease not elsewhere classified
Immunity disorders	ICD-9-CM	279.41	Autoimmune lymphoproliferative syndrome
Immunity disorders	ICD-9-CM	279.49	Autoimmune disease NEC
Immunity disorders	ICD-9-CM	279.8	Immune mechanism disorder NEC
Immunity disorders	ICD-9-CM	279.9	Disorder immune mechanism NOS
Immunity disorders	SNOMED	119250001	Hypogammaglobulinemia (finding)
Immunity disorders	SNOMED	190979003	Selective immunoglobulin A deficiency (disorder)
Immunity disorders	SNOMED	190980000	Selective immunoglobulin M deficiency (disorder)
Immunity disorders	SNOMED	190981001	Selective immunoglobulin G deficiency (disorder)
Immunity disorders	SNOMED	23238000	Common variable agammaglobulinemia (disorder)
Immunity disorders	SNOMED	234535004	Selective immunoglobulin dysfunction (finding)
Immunity disorders	SNOMED	267459007	Deficiencies of humoral immunity (finding)
Immunity disorders	SNOMED	267460002	Congenital hypogammaglobulinemia (finding)
Immunity disorders	SNOMED	31323000	Severe combined immunodeficiency disease (disorder)
Immunity disorders	SNOMED	36070007	Wiskott-Aldrich syndrome (disorder)
Immunity disorders	SNOMED	55602000	Nezelof's syndrome (disorder)
Immunity disorders	SNOMED	71922006	Immune defect (finding)
Immunity disorders	SNOMED	77128003	DiGeorge sequence (disorder)
Immunity disorders	SNOMED	82286005	Hyperimmunoglobulin M syndrome (disorder)
Lipid metabolism disorders	ICD-9-CM	272.0	Pure hypercholesterolemia
Lipid metabolism disorders	ICD-9-CM	272.1	Pure hyperglyceridemia
Lipid metabolism disorders	ICD-9-CM	272.2	Mixed hyperlipidemia
Lipid metabolism disorders	ICD-9-CM	272.3	Hyperchylomicronemia
Lipid metabolism disorders	ICD-9-CM	272.4	Hyperlipidemia NEC & NOS
Lipid metabolism disorders	SNOMED	124042003	Increased lipid (finding)
Lipid metabolism disorders	SNOMED	13644009	Hypercholesterolemia (disorder)
Lipid metabolism disorders	SNOMED	238040008	Familial combined hyperlipidemia (disorder)
Lipid metabolism disorders	SNOMED	267432004	Pure hypercholesterolemia (disorder)
Lipid metabolism disorders	SNOMED	267433009	Pure hyperglyceridemia (disorder)
Lipid metabolism disorders	SNOMED	267434003	Mixed hyperlipidemia (disorder)
Lipid metabolism disorders	SNOMED	267435002	Familial hyperchylomicronemia (disorder)
Lipid metabolism disorders	SNOMED	302870006	Hypertriglyceridemia (disorder)
Lipid metabolism disorders	SNOMED	370992007	Dyslipidemia (disorder)
Lipid metabolism disorders	SNOMED	398796005	Familial type 3 hyperlipoproteinemia (disorder)
Lipid metabolism disorders	SNOMED	55822004	Hyperlipidemia (disorder)
Liver disorders	ICD-9-CM	570	Acute & subacute necrosis liver
Liver disorders	ICD-9-CM	571.5	Cirrhosis liver w/o alcohol
Liver disorders	ICD-9-CM	571.6	Biliary cirrhosis
Liver disorders	ICD-9-CM	571.8	Chronic nonalcoholic liver disease NEC
Liver disorders	ICD-9-CM	571.9	Chronic liver disease NOS w/o alcohol
Liver disorders	ICD-9-CM	572.0	Abscess liver
Liver disorders	ICD-9-CM	572.1	Portal pyemia
Liver disorders	ICD-9-CM	572.2	Hepatic encephalopathy
Liver disorders	ICD-9-CM	572.3	Portal hypertension
Liver disorders	ICD-9-CM	572.4	Hepatorenal syndrome
Liver disorders	ICD-9-CM	572.8	Sequelae chronic liver disease NEC
Liver disorders	ICD-9-CM	573.0	Chronic passive congestion liver
Liver disorders	ICD-9-CM	573.4	Hepatic infarction
Liver disorders	ICD-9-CM	573.5	Hepatopulmonary syndrome
Liver disorders	ICD-9-CM	573.8	Disorders liver NEC
Liver disorders	ICD-9-CM	573.9	Disorder liver NOS
Liver disorders	ICD-9-CM	782.4	Jaundice NOS not of newborn
Liver disorders	ICD-9-CM	789.1	Hepatomegaly
Liver disorders	ICD-9-CM	789.5	Ascites
Liver disorders	ICD-9-CM	789.59	Ascites NEC
Liver disorders	ICD-9-CM	790.4	Nonspecific elevation transaminase or LDH
Liver disorders	ICD-9-CM	790.5	Nonspecific abnormal serum enzyme levels NEC
Liver disorders	ICD-9-CM	794.8	Nonspecific abnormal result liver function study
Liver disorders	ICD-9-CM	V42.7	Liver replaced by transplant
Liver disorders	SNOMED	161671001	History of liver recipient (situation)
Liver disorders	SNOMED	166603001	Liver function tests abnormal (finding)
Liver disorders	SNOMED	166643006	Liver enzymes abnormal (finding)
Liver disorders	SNOMED	1761006	Biliary cirrhosis (disorder)
Liver disorders	SNOMED	17890003	Hepatic infarction (disorder)
Liver disorders	SNOMED	18165001	Jaundice (finding)
Liver disorders	SNOMED	197268000	Acute and subacute liver necrosis (disorder)
Liver disorders	SNOMED	197321007	Steatosis of liver (disorder)
Liver disorders	SNOMED	19943007	Cirrhosis of liver (disorder)
Liver disorders	SNOMED	266468003	Cirrhosis - non-alcoholic (disorder)
Liver disorders	SNOMED	274774002	Elevated levels of transaminase & lactic acid dehydrogenase (finding)
Liver disorders	SNOMED	27916005	Abscess of liver (disorder)
Liver disorders	SNOMED	309195009	Abnormal biochemistry finding (navigational concept)
Liver disorders	SNOMED	31712002	Primary biliary cholangitis (disorder)
Liver disorders	SNOMED	34736002	Chronic passive congestion of liver (disorder)
Liver disorders	SNOMED	34742003	Portal hypertension (disorder)
Liver disorders	SNOMED	371067004	Hepatopulmonary syndrome (disorder)
Liver disorders	SNOMED	389026000	Ascites (disorder)
Liver disorders	SNOMED	442191002	Steatohepatitis (disorder)
Liver disorders	SNOMED	51292008	Hepatorenal syndrome (disorder)
Liver disorders	SNOMED	59927004	Hepatic failure (disorder)
Liver disorders	SNOMED	62484002	Hepatic fibrosis (disorder)
Liver disorders	SNOMED	67656006	Portal pyemia (disorder)
Liver disorders	SNOMED	79720007	Chronic nonalcoholic liver disease (disorder)
Liver disorders	SNOMED	80515008	Large liver (disorder)
Liver disorders	SNOMED	85057007	Liver cyst (disorder)
Malignant solid neoplasms	ICD-9-CM	140.0	Malignant neoplasm upper lip vermilion border
Malignant solid neoplasms	ICD-9-CM	140.1	Malignant neoplasm lower lip vermilion border
Malignant solid neoplasms	ICD-9-CM	140.3	Malignant neoplasm upper lip inner aspect
Malignant solid neoplasms	ICD-9-CM	140.4	Malignant neoplasm lower lip inner aspect
Malignant solid neoplasms	ICD-9-CM	140.5	Malignant neoplasm lip NOS inner aspect
Malignant solid neoplasms	ICD-9-CM	140.6	Malignant neoplasm commissure lip
Malignant solid neoplasms	ICD-9-CM	140.8	Malignant neoplasm lip NEC
Malignant solid neoplasms	ICD-9-CM	140.9	Malignant neoplasm lip NOS vermilion border
Malignant solid neoplasms	ICD-9-CM	141.0	Malignant neoplasm base tongue
Malignant solid neoplasms	ICD-9-CM	141.1	Malignant neoplasm dorsal surface tongue
Malignant solid neoplasms	ICD-9-CM	141.2	Malignant neoplasm tip & lateral border tongue
Malignant solid neoplasms	ICD-9-CM	141.3	Malignant neoplasm ventral surface tongue
Malignant solid neoplasms	ICD-9-CM	141.4	Malignant neoplasm ant two-thirds tongue NOS
Malignant solid neoplasms	ICD-9-CM	141.5	Malignant neoplasm junctional zone tongue
Malignant solid neoplasms	ICD-9-CM	141.6	Malignant neoplasm lingual tonsil
Malignant solid neoplasms	ICD-9-CM	141.8	Malignant neoplasm tongue site NEC
Malignant solid neoplasms	ICD-9-CM	141.9	Malignant neoplasm tongue site NOS
Malignant solid neoplasms	ICD-9-CM	142.0	Malignant neoplasm parotid gland
Malignant solid neoplasms	ICD-9-CM	142.1	Malignant neoplasm submandibular gland
Malignant solid neoplasms	ICD-9-CM	142.2	Malignant neoplasm sublingual gland
Malignant solid neoplasms	ICD-9-CM	142.8	Malignant neoplasm major salivary glands NEC
Malignant solid neoplasms	ICD-9-CM	142.9	Malignant neoplasm salivary gland NOS
Malignant solid neoplasms	ICD-9-CM	143.0	Malignant neoplasm upper gum
Malignant solid neoplasms	ICD-9-CM	143.1	Malignant neoplasm lower gum
Malignant solid neoplasms	ICD-9-CM	143.8	Malignant neoplasm gum NEC
Malignant solid neoplasms	ICD-9-CM	143.9	Malignant neoplasm gum NOS
Malignant solid neoplasms	ICD-9-CM	144.0	Malignant neoplasm anterior portion mouth floor
Malignant solid neoplasms	ICD-9-CM	144.1	Malignant neoplasm lateral portion mouth floor
Malignant solid neoplasms	ICD-9-CM	144.8	Malignant neoplasm floor mouth NEC
Malignant solid neoplasms	ICD-9-CM	144.9	Malignant neoplasm floor mouth NOS
Malignant solid neoplasms	ICD-9-CM	145.0	Malignant neoplasm cheek mucosa
Malignant solid neoplasms	ICD-9-CM	145.1	Malignant neoplasm vestibule mouth
Malignant solid neoplasms	ICD-9-CM	145.2	Malignant neoplasm hard palate
Malignant solid neoplasms	ICD-9-CM	145.3	Malignant neoplasm soft palate
Malignant solid neoplasms	ICD-9-CM	145.4	Malignant neoplasm uvula
Malignant solid neoplasms	ICD-9-CM	145.5	Malignant neoplasm palate NOS
Malignant solid neoplasms	ICD-9-CM	145.6	Malignant neoplasm retromolar area
Malignant solid neoplasms	ICD-9-CM	145.8	Malignant neoplasm mouth NEC
Malignant solid neoplasms	ICD-9-CM	145.9	Malignant neoplasm mouth NOS
Malignant solid neoplasms	ICD-9-CM	146.0	Malignant neoplasm tonsil
Malignant solid neoplasms	ICD-9-CM	146.1	Malignant neoplasm tonsillar fossa
Malignant solid neoplasms	ICD-9-CM	146.2	Malignant neoplasm tonsillar pillars
Malignant solid neoplasms	ICD-9-CM	146.3	Malignant neoplasm vallecula
Malignant solid neoplasms	ICD-9-CM	146.4	Malignant neoplasm anterior aspect epiglottis
Malignant solid neoplasms	ICD-9-CM	146.5	Malignant neoplasm junctional region oropharynx
Malignant solid neoplasms	ICD-9-CM	146.6	Malignant neoplasm lateral wall oropharynx
Malignant solid neoplasms	ICD-9-CM	146.7	Malignant neoplasm posterior wall oropharynx
Malignant solid neoplasms	ICD-9-CM	146.8	Malignant neoplasm oropharynx NEC
Malignant solid neoplasms	ICD-9-CM	146.9	Malignant neoplasm oropharynx NOS
Malignant solid neoplasms	ICD-9-CM	147.0	Malignant neoplasm superior wall nasopharynx
Malignant solid neoplasms	ICD-9-CM	147.1	Malignant neoplasm posterior wall nasopharynx
Malignant solid neoplasms	ICD-9-CM	147.2	Malignant neoplasm lateral wall nasopharynx
Malignant solid neoplasms	ICD-9-CM	147.3	Malignant neoplasm anterior wall nasopharynx
Malignant solid neoplasms	ICD-9-CM	147.8	Malignant neoplasm nasopharynx site NEC
Malignant solid neoplasms	ICD-9-CM	147.9	Malignant neoplasm nasopharynx site NOS
Malignant solid neoplasms	ICD-9-CM	148.0	Malignant neoplasm postcricoid reg hypopharynx
Malignant solid neoplasms	ICD-9-CM	148.1	Malignant neoplasm pyriform sinus
Malignant solid neoplasms	ICD-9-CM	148.2	Malignant neoplasm aryepiglottic fold
Malignant solid neoplasms	ICD-9-CM	148.3	Malignant neoplasm posterior hypopharyngeal wall
Malignant solid neoplasms	ICD-9-CM	148.8	Malignant neoplasm hypopharynx NEC
Malignant solid neoplasms	ICD-9-CM	148.9	Malignant neoplasm hypopharynx NOS
Malignant solid neoplasms	ICD-9-CM	149.0	Malignant neoplasm pharynx NOS
Malignant solid neoplasms	ICD-9-CM	149.1	Malignant neoplasm Waldeyers ring
Malignant solid neoplasms	ICD-9-CM	149.8	Malignant neoplasm lip & oral cavity NEC
Malignant solid neoplasms	ICD-9-CM	149.9	Malignant neoplasm ill-defined sites lip & mouth
Malignant solid neoplasms	ICD-9-CM	150.0	Malignant neoplasm cervical esophagus
Malignant solid neoplasms	ICD-9-CM	150.1	Malignant neoplasm thoracic esophagus
Malignant solid neoplasms	ICD-9-CM	150.2	Malignant neoplasm abdominal esophagus
Malignant solid neoplasms	ICD-9-CM	150.3	Malignant neoplasm upper third of esophagus
Malignant solid neoplasms	ICD-9-CM	150.4	Malignant neoplasm middle third of esophagus
Malignant solid neoplasms	ICD-9-CM	150.5	Malignant neoplasm lower third of esophagus
Malignant solid neoplasms	ICD-9-CM	150.8	Malignant neoplasm esophagus NEC
Malignant solid neoplasms	ICD-9-CM	150.9	Malignant neoplasm esophagus NOS
Malignant solid neoplasms	ICD-9-CM	151.0	Malignant neoplasm cardia
Malignant solid neoplasms	ICD-9-CM	151.1	Malignant neoplasm pylorus
Malignant solid neoplasms	ICD-9-CM	151.2	Malignant neoplasm pyloric antrum
Malignant solid neoplasms	ICD-9-CM	151.3	Malignant neoplasm fundus stomach
Malignant solid neoplasms	ICD-9-CM	151.4	Malignant neoplasm body stomach
Malignant solid neoplasms	ICD-9-CM	151.5	Malignant neoplasm lesser curvature stomach NOS
Malignant solid neoplasms	ICD-9-CM	151.6	Malignant neoplasm greater curvature stomach NOS
Malignant solid neoplasms	ICD-9-CM	151.8	Malignant neoplasm stomach NEC
Malignant solid neoplasms	ICD-9-CM	151.9	Malignant neoplasm stomach NOS
Malignant solid neoplasms	ICD-9-CM	152.0	Malignant neoplasm duodenum
Malignant solid neoplasms	ICD-9-CM	152.1	Malignant neoplasm jejunum
Malignant solid neoplasms	ICD-9-CM	152.2	Malignant neoplasm ileum
Malignant solid neoplasms	ICD-9-CM	152.3	Malignant neoplasm Meckels diverticulum
Malignant solid neoplasms	ICD-9-CM	152.8	Malignant neoplasm small intestine NEC
Malignant solid neoplasms	ICD-9-CM	152.9	Malignant neoplasm small intestine NOS
Malignant solid neoplasms	ICD-9-CM	153.0	Malignant neoplasm hepatic flexure
Malignant solid neoplasms	ICD-9-CM	153.1	Malignant neoplasm transverse colon
Malignant solid neoplasms	ICD-9-CM	153.2	Malignant neoplasm descending colon
Malignant solid neoplasms	ICD-9-CM	153.3	Malignant neoplasm sigmoid colon
Malignant solid neoplasms	ICD-9-CM	153.4	Malignant neoplasm cecum
Malignant solid neoplasms	ICD-9-CM	153.5	Malignant neoplasm appendix
Malignant solid neoplasms	ICD-9-CM	153.6	Malignant neoplasm ascending colon
Malignant solid neoplasms	ICD-9-CM	153.7	Malignant neoplasm splenic flexure
Malignant solid neoplasms	ICD-9-CM	153.8	Malignant neoplasm large intestine NEC
Malignant solid neoplasms	ICD-9-CM	153.9	Malignant neoplasm colon NOS
Malignant solid neoplasms	ICD-9-CM	154.0	Malignant neoplasm rectosigmoid junction
Malignant solid neoplasms	ICD-9-CM	154.1	Malignant neoplasm rectum
Malignant solid neoplasms	ICD-9-CM	154.2	Malignant neoplasm anal canal
Malignant solid neoplasms	ICD-9-CM	154.3	Malignant neoplasm anus NOS
Malignant solid neoplasms	ICD-9-CM	154.8	Mal neoplasm RECT, rectosigmoid junct & anus NEC
Malignant solid neoplasms	ICD-9-CM	155.0	Malignant primary neoplasm liver
Malignant solid neoplasms	ICD-9-CM	155.1	Malignant neoplasm intrahepatic bile ducts
Malignant solid neoplasms	ICD-9-CM	155.2	Malignant neoplasm liver NOS
Malignant solid neoplasms	ICD-9-CM	156.0	Malignant neoplasm gallbladder
Malignant solid neoplasms	ICD-9-CM	156.1	Malignant neoplasm extrahepatic bile ducts
Malignant solid neoplasms	ICD-9-CM	156.2	Malignant neoplasm Ampulla of Vater
Malignant solid neoplasms	ICD-9-CM	156.8	Malignant neoplasm gallbladder & bile ducts NEC
Malignant solid neoplasms	ICD-9-CM	156.9	Malignant neoplasm biliary tract NOS
Malignant solid neoplasms	ICD-9-CM	157.0	Malignant neoplasm head pancreas
Malignant solid neoplasms	ICD-9-CM	157.1	Malignant neoplasm body pancreas
Malignant solid neoplasms	ICD-9-CM	157.2	Malignant neoplasm tail pancreas
Malignant solid neoplasms	ICD-9-CM	157.3	Malignant neoplasm pancreatic duct
Malignant solid neoplasms	ICD-9-CM	157.4	Malignant neoplasm islets of Langerhans
Malignant solid neoplasms	ICD-9-CM	157.8	Malignant neoplasm pancreas NEC
Malignant solid neoplasms	ICD-9-CM	157.9	Malignant neoplasm pancreas NOS
Malignant solid neoplasms	ICD-9-CM	158.0	Malignant neoplasm retroperitoneum
Malignant solid neoplasms	ICD-9-CM	158.8	Malignant neoplasm peritoneum NEC
Malignant solid neoplasms	ICD-9-CM	158.9	Malignant neoplasm peritoneum NOS
Malignant solid neoplasms	ICD-9-CM	159.0	Malignant neoplasm intestinal tract NOS
Malignant solid neoplasms	ICD-9-CM	159.1	Malignant neoplasm spleen NEC
Malignant solid neoplasms	ICD-9-CM	159.8	Mal neoplasm digestive & intra-abd organs NEC
Malignant solid neoplasms	ICD-9-CM	159.9	Mal neopl ill-defined digestive & peritoneum
Malignant solid neoplasms	ICD-9-CM	160.0	Malignant neoplasm nasal cavities
Malignant solid neoplasms	ICD-9-CM	160.1	Mal neopl auditory tube, ME & mastoid air cells
Malignant solid neoplasms	ICD-9-CM	160.2	Malignant neoplasm maxillary sinus
Malignant solid neoplasms	ICD-9-CM	160.3	Malignant neoplasm ethmoidal sinus
Malignant solid neoplasms	ICD-9-CM	160.4	Malignant neoplasm frontal sinus
Malignant solid neoplasms	ICD-9-CM	160.5	Malignant neoplasm sphenoidal sinus
Malignant solid neoplasms	ICD-9-CM	160.8	Malignant neoplasm accessory sinuses NEC
Malignant solid neoplasms	ICD-9-CM	160.9	Malignant neoplasm of accessory sinus NOS
Malignant solid neoplasms	ICD-9-CM	161.0	Malignant neoplasm glottis
Malignant solid neoplasms	ICD-9-CM	161.1	Malignant neoplasm supraglottis
Malignant solid neoplasms	ICD-9-CM	161.2	Malignant neoplasm subglottis
Malignant solid neoplasms	ICD-9-CM	161.3	Malignant neoplasm laryngeal cartilages
Malignant solid neoplasms	ICD-9-CM	161.8	Malignant neoplasm larynx NEC
Malignant solid neoplasms	ICD-9-CM	161.9	Malignant neoplasm larynx NOS
Malignant solid neoplasms	ICD-9-CM	162.0	Malignant neoplasm trachea
Malignant solid neoplasms	ICD-9-CM	162.2	Malignant neoplasm main bronchus
Malignant solid neoplasms	ICD-9-CM	162.3	Malignant neoplasm upper lobe, bronchus or lung
Malignant solid neoplasms	ICD-9-CM	162.4	Malignant neoplasm middle lobe, bronchus or lung
Malignant solid neoplasms	ICD-9-CM	162.5	Malignant neoplasm lower lobe, bronchus or lung
Malignant solid neoplasms	ICD-9-CM	162.8	Malignant neoplasm bronchus or lung NEC
Malignant solid neoplasms	ICD-9-CM	162.9	Malignant neoplasm bronchus & lung NOS
Malignant solid neoplasms	ICD-9-CM	163.0	Malignant neoplasm parietal pleura
Malignant solid neoplasms	ICD-9-CM	163.1	Malignant neoplasm visceral pleura
Malignant solid neoplasms	ICD-9-CM	163.8	Malignant neoplasm pleura NEC
Malignant solid neoplasms	ICD-9-CM	163.9	Malignant neoplasm pleura NOS
Malignant solid neoplasms	ICD-9-CM	164.0	Malignant neoplasm thymus
Malignant solid neoplasms	ICD-9-CM	164.1	Malignant neoplasm heart
Malignant solid neoplasms	ICD-9-CM	164.2	Malignant neoplasm anterior mediastinum
Malignant solid neoplasms	ICD-9-CM	164.3	Malignant neoplasm posterior mediastinum
Malignant solid neoplasms	ICD-9-CM	164.8	Malignant neoplasm mediastinum NEC
Malignant solid neoplasms	ICD-9-CM	164.9	Malignant neoplasm mediastinum NOS
Malignant solid neoplasms	ICD-9-CM	165.0	Malignant neoplasm upper respiratory tract NOS
Malignant solid neoplasms	ICD-9-CM	165.8	Mal neoplasm resp & intrathoracic organs NEC
Malignant solid neoplasms	ICD-9-CM	165.9	Malignant neoplasm ill-defined respiratory sites
Malignant solid neoplasms	ICD-9-CM	170.0	Mal neoplasm bones skull & face except mandible
Malignant solid neoplasms	ICD-9-CM	170.1	Malignant neoplasm mandible
Malignant solid neoplasms	ICD-9-CM	170.2	Mal neopl vertebral column excl sacrum & coccyx
Malignant solid neoplasms	ICD-9-CM	170.3	Malignant neoplasm ribs, sternum & clavicle
Malignant solid neoplasms	ICD-9-CM	170.4	Malignant neoplasm scapula & long bones up limb
Malignant solid neoplasms	ICD-9-CM	170.5	Malignant neoplasm short bones upper limb
Malignant solid neoplasms	ICD-9-CM	170.6	Malignant neoplasm pelvic bones, sacrum & coccyx
Malignant solid neoplasms	ICD-9-CM	170.7	Malignant neoplasm long bones lower limb
Malignant solid neoplasms	ICD-9-CM	170.8	Malignant neoplasm short bones lower limb
Malignant solid neoplasms	ICD-9-CM	170.9	Malignant neopl bone & articular cartilage NOS
Malignant solid neoplasms	ICD-9-CM	171.0	Malignant neoplasm soft tissue head, face & neck
Malignant solid neoplasms	ICD-9-CM	171.2	Mal neoplasm soft tissue upper limb incl should
Malignant solid neoplasms	ICD-9-CM	171.3	Malignant neopl soft tissue lower limb incl hip
Malignant solid neoplasms	ICD-9-CM	171.4	Malignant neoplasm soft tissue thorax
Malignant solid neoplasms	ICD-9-CM	171.5	Malignant neoplasm soft tissue abdomen
Malignant solid neoplasms	ICD-9-CM	171.6	Malignant neoplasm soft tissue pelvis
Malignant solid neoplasms	ICD-9-CM	171.7	Malignant neoplasm soft tissue trunk NOS
Malignant solid neoplasms	ICD-9-CM	171.8	Malignant neoplasm soft tissue site NEC
Malignant solid neoplasms	ICD-9-CM	171.9	Malignant neoplasm soft tissue site NOS
Malignant solid neoplasms	ICD-9-CM	172.0	Malignant melanoma skin lip
Malignant solid neoplasms	ICD-9-CM	172.1	Malignant melanoma skin eyelid incl canthus
Malignant solid neoplasms	ICD-9-CM	172.2	Mal melanoma skin ear & external auditory canal
Malignant solid neoplasms	ICD-9-CM	172.3	Malignant melanoma skin face NEC & NOS
Malignant solid neoplasms	ICD-9-CM	172.4	Malignant melanoma skin scalp & neck
Malignant solid neoplasms	ICD-9-CM	172.5	Malignant melanoma skin trunk except scrotum
Malignant solid neoplasms	ICD-9-CM	172.6	Malignant melanoma skin upper limb incl shoulder
Malignant solid neoplasms	ICD-9-CM	172.7	Malignant melanoma skin lower limb incl hip
Malignant solid neoplasms	ICD-9-CM	172.8	Malignant melanoma skin NEC
Malignant solid neoplasms	ICD-9-CM	172.9	Malignant melanoma skin NOS
Malignant solid neoplasms	ICD-9-CM	174.0	Malignant neoplasm nipple & areola female breast
Malignant solid neoplasms	ICD-9-CM	174.1	Malignant neoplasm central portion female breast
Malignant solid neoplasms	ICD-9-CM	174.2	Mal neoplasm upper-inner quadrant female breast
Malignant solid neoplasms	ICD-9-CM	174.3	Mal neoplasm lower-inner quadrant female breast
Malignant solid neoplasms	ICD-9-CM	174.4	Mal neoplasm upper-outer quadrant female breast
Malignant solid neoplasms	ICD-9-CM	174.5	Mal neoplasm lower-outer quadrant female breast
Malignant solid neoplasms	ICD-9-CM	174.6	Malignant neoplasm axillary tail female breast
Malignant solid neoplasms	ICD-9-CM	174.8	Malignant neoplasm female breast site NEC
Malignant solid neoplasms	ICD-9-CM	174.9	Malignant neoplasm female breast site NOS
Malignant solid neoplasms	ICD-9-CM	175.0	Malignant neoplasm nipple & areola male breast
Malignant solid neoplasms	ICD-9-CM	175.9	Malignant neoplasm male breast NEC & NOS
Malignant solid neoplasms	ICD-9-CM	176.0	Kaposis sarcoma skin
Malignant solid neoplasms	ICD-9-CM	176.1	Kaposis sarcoma soft tissue
Malignant solid neoplasms	ICD-9-CM	176.2	Kaposis sarcoma palate
Malignant solid neoplasms	ICD-9-CM	176.3	Kaposis sarcoma GI sites
Malignant solid neoplasms	ICD-9-CM	176.4	Kaposis sarcoma lung
Malignant solid neoplasms	ICD-9-CM	176.5	Kaposis sarcoma lymph nodes
Malignant solid neoplasms	ICD-9-CM	176.8	Kaposis sarcoma sites NEC
Malignant solid neoplasms	ICD-9-CM	176.9	Kaposis sarcoma site NOS
Malignant solid neoplasms	ICD-9-CM	179	Malignant neoplasm uterus part NOS
Malignant solid neoplasms	ICD-9-CM	180.0	Malignant neoplasm endocervix
Malignant solid neoplasms	ICD-9-CM	180.1	Malignant neoplasm exocervix
Malignant solid neoplasms	ICD-9-CM	180.8	Malignant neoplasm cervix NEC
Malignant solid neoplasms	ICD-9-CM	180.9	Malignant neoplasm cervix uteri NOS
Malignant solid neoplasms	ICD-9-CM	181	Malignant neoplasm placenta
Malignant solid neoplasms	ICD-9-CM	182.0	Malignant neoplasm corpus uteri except isthmus
Malignant solid neoplasms	ICD-9-CM	182.1	Malignant neoplasm uterine isthmus
Malignant solid neoplasms	ICD-9-CM	182.8	Malignant neoplasm body uterus NEC
Malignant solid neoplasms	ICD-9-CM	183.0	Malignant neoplasm ovary
Malignant solid neoplasms	ICD-9-CM	183.2	Malignant neoplasm fallopian tube
Malignant solid neoplasms	ICD-9-CM	183.3	Malignant neoplasm broad ligament uterus
Malignant solid neoplasms	ICD-9-CM	183.4	Malignant neoplasm parametrium
Malignant solid neoplasms	ICD-9-CM	183.5	Malignant neoplasm round ligament uterus
Malignant solid neoplasms	ICD-9-CM	183.8	Malignant neoplasm uterine adnexa NEC
Malignant solid neoplasms	ICD-9-CM	183.9	Malignant neoplasm uterine adnexa NOS
Malignant solid neoplasms	ICD-9-CM	184.0	Malignant neoplasm vagina
Malignant solid neoplasms	ICD-9-CM	184.1	Malignant neoplasm labia majora
Malignant solid neoplasms	ICD-9-CM	184.2	Malignant neoplasm labia minora
Malignant solid neoplasms	ICD-9-CM	184.3	Malignant neoplasm clitoris
Malignant solid neoplasms	ICD-9-CM	184.4	Malignant neoplasm vulva NOS
Malignant solid neoplasms	ICD-9-CM	184.8	Malignant neoplasm female genital organs NEC
Malignant solid neoplasms	ICD-9-CM	184.9	Malignant neoplasm female genital organ NOS
Malignant solid neoplasms	ICD-9-CM	185	Malignant neoplasm prostate
Malignant solid neoplasms	ICD-9-CM	186.0	Malignant neoplasm undescended testis
Malignant solid neoplasms	ICD-9-CM	186.9	Malignant neoplasm testis NEC & NOS
Malignant solid neoplasms	ICD-9-CM	187.1	Malignant neoplasm prepuce
Malignant solid neoplasms	ICD-9-CM	187.2	Malignant neoplasm glans penis
Malignant solid neoplasms	ICD-9-CM	187.3	Malignant neoplasm body penis
Malignant solid neoplasms	ICD-9-CM	187.4	Malignant neoplasm penis NOS
Malignant solid neoplasms	ICD-9-CM	187.5	Malignant neoplasm epididymis
Malignant solid neoplasms	ICD-9-CM	187.6	Malignant neoplasm spermatic cord
Malignant solid neoplasms	ICD-9-CM	187.7	Malignant neoplasm scrotum
Malignant solid neoplasms	ICD-9-CM	187.8	Malignant neoplasm male genital organs NEC
Malignant solid neoplasms	ICD-9-CM	187.9	Malignant neoplasm male genital organ NOS
Malignant solid neoplasms	ICD-9-CM	188.0	Malignant neoplasm trigone urinary bladder
Malignant solid neoplasms	ICD-9-CM	188.1	Malignant neoplasm dome urinary bladder
Malignant solid neoplasms	ICD-9-CM	188.2	Malignant neoplasm lateral wall urinary bladder
Malignant solid neoplasms	ICD-9-CM	188.3	Malignant neoplasm anterior wall urinary bladder
Malignant solid neoplasms	ICD-9-CM	188.4	Malignant neopl posterior wall urinary bladder
Malignant solid neoplasms	ICD-9-CM	188.5	Malignant neoplasm bladder neck
Malignant solid neoplasms	ICD-9-CM	188.6	Malignant neoplasm ureteric orifice
Malignant solid neoplasms	ICD-9-CM	188.7	Malignant neoplasm urachus
Malignant solid neoplasms	ICD-9-CM	188.8	Malignant neoplasm bladder NEC
Malignant solid neoplasms	ICD-9-CM	188.9	Malignant neoplasm bladder NOS
Malignant solid neoplasms	ICD-9-CM	189.0	Malignant neoplasm kidney except pelvis
Malignant solid neoplasms	ICD-9-CM	189.1	Malignant neoplasm renal pelvis
Malignant solid neoplasms	ICD-9-CM	189.2	Malignant neoplasm ureter
Malignant solid neoplasms	ICD-9-CM	189.3	Malignant neoplasm urethra
Malignant solid neoplasms	ICD-9-CM	189.4	Malignant neoplasm paraurethral glands
Malignant solid neoplasms	ICD-9-CM	189.8	Malignant neoplasm urinary organs NEC
Malignant solid neoplasms	ICD-9-CM	189.9	Malignant neoplasm urinary organ NOS
Malignant solid neoplasms	ICD-9-CM	190.0	Malignant neoplasm eyeball
Malignant solid neoplasms	ICD-9-CM	190.1	Malignant neoplasm orbit
Malignant solid neoplasms	ICD-9-CM	190.2	Malignant neoplasm lacrimal gland
Malignant solid neoplasms	ICD-9-CM	190.3	Malignant neoplasm conjunctiva
Malignant solid neoplasms	ICD-9-CM	190.4	Malignant neoplasm cornea
Malignant solid neoplasms	ICD-9-CM	190.5	Malignant neoplasm retina
Malignant solid neoplasms	ICD-9-CM	190.6	Malignant neoplasm choroid
Malignant solid neoplasms	ICD-9-CM	190.7	Malignant neoplasm lacrimal duct
Malignant solid neoplasms	ICD-9-CM	190.8	Malignant neoplasm eye NEC
Malignant solid neoplasms	ICD-9-CM	190.9	Malignant neoplasm eye NOS
Malignant solid neoplasms	ICD-9-CM	191.0	Malignant neopl cerebrum X lobe & ventricle
Malignant solid neoplasms	ICD-9-CM	191.1	Malignant neoplasm frontal lobe
Malignant solid neoplasms	ICD-9-CM	191.2	Malignant neoplasm temporal lobe
Malignant solid neoplasms	ICD-9-CM	191.3	Malignant neoplasm parietal lobe
Malignant solid neoplasms	ICD-9-CM	191.4	Malignant neoplasm occipital lobe
Malignant solid neoplasms	ICD-9-CM	191.5	Malignant neoplasm ventricles
Malignant solid neoplasms	ICD-9-CM	191.6	Malignant neoplasm cerebellum NOS
Malignant solid neoplasms	ICD-9-CM	191.7	Malignant neoplasm brain stem
Malignant solid neoplasms	ICD-9-CM	191.8	Malignant neoplasm brain NEC
Malignant solid neoplasms	ICD-9-CM	191.9	Malignant neoplasm brain NOS
Malignant solid neoplasms	ICD-9-CM	192.0	Malignant neoplasm cranial nerves
Malignant solid neoplasms	ICD-9-CM	192.1	Malignant neoplasm cerebral meninges
Malignant solid neoplasms	ICD-9-CM	192.2	Malignant neoplasm spinal cord
Malignant solid neoplasms	ICD-9-CM	192.3	Malignant neoplasm spinal meninges
Malignant solid neoplasms	ICD-9-CM	192.8	Malignant neoplasm nervous system NEC
Malignant solid neoplasms	ICD-9-CM	192.9	Malignant neoplasm nervous system NOS
Malignant solid neoplasms	ICD-9-CM	193	Malignant neoplasm thyroid gland
Malignant solid neoplasms	ICD-9-CM	194.0	Malignant neoplasm adrenal gland
Malignant solid neoplasms	ICD-9-CM	194.1	Malignant neoplasm parathyroid gland
Malignant solid neoplasms	ICD-9-CM	194.3	Mal neoplasm pit gland & craniopharyngeal duct
Malignant solid neoplasms	ICD-9-CM	194.4	Malignant neoplasm pineal gland
Malignant solid neoplasms	ICD-9-CM	194.5	Malignant neoplasm carotid body
Malignant solid neoplasms	ICD-9-CM	194.6	Malignant neoplasm aortic body & paraganglia NEC
Malignant solid neoplasms	ICD-9-CM	194.8	Malignant neoplasm endocrine glands NEC
Malignant solid neoplasms	ICD-9-CM	194.9	Malignant neoplasm endocrine gland NOS
Malignant solid neoplasms	ICD-9-CM	195.0	Malignant neoplasm head, face & neck
Malignant solid neoplasms	ICD-9-CM	195.1	Malignant neoplasm thorax
Malignant solid neoplasms	ICD-9-CM	195.2	Malignant neoplasm abdomen
Malignant solid neoplasms	ICD-9-CM	195.3	Malignant neoplasm pelvis
Malignant solid neoplasms	ICD-9-CM	195.4	Malignant neoplasm upper limb
Malignant solid neoplasms	ICD-9-CM	195.5	Malignant neoplasm lower limb
Malignant solid neoplasms	ICD-9-CM	195.8	Malignant neoplasm sites NEC
Malignant solid neoplasms	ICD-9-CM	196.0	2nd/NOS malignant neopl lymph nodes head & neck
Malignant solid neoplasms	ICD-9-CM	196.1	2nd/NOS mal neopl intrathoracic lymph nodes
Malignant solid neoplasms	ICD-9-CM	196.2	2nd/NOS mal neopl abdominal lymph nodes
Malignant solid neoplasms	ICD-9-CM	196.3	2nd/NOS mal neopl lymph node axilla & upper arm
Malignant solid neoplasms	ICD-9-CM	196.5	2nd/NOS mal neopl lymph node inguinal & low limb
Malignant solid neoplasms	ICD-9-CM	196.6	2nd/NOS malignant neopl intrapelvic lymph nodes
Malignant solid neoplasms	ICD-9-CM	196.8	2nd/NOS mal neopl lymph nodes multiple sites
Malignant solid neoplasms	ICD-9-CM	196.9	2nd/NOS malignant neoplasm lymph nodes site NOS
Malignant solid neoplasms	ICD-9-CM	197.0	Secondary malignant neoplasm lung
Malignant solid neoplasms	ICD-9-CM	197.1	Secondary malignant neoplasm mediastinum
Malignant solid neoplasms	ICD-9-CM	197.2	Secondary malignant neoplasm pleura
Malignant solid neoplasms	ICD-9-CM	197.3	Secondary malignant neoplasm other resp organs
Malignant solid neoplasms	ICD-9-CM	197.4	Secondary malignant neoplasm of small intestine
Malignant solid neoplasms	ICD-9-CM	197.5	Secondary malignant neopl lg intestine & rectum
Malignant solid neoplasms	ICD-9-CM	197.6	Secondary mal neoplasm retroperiton & peritoneum
Malignant solid neoplasms	ICD-9-CM	197.7	Malignant neoplasm liver specified as secondary
Malignant solid neoplasms	ICD-9-CM	197.8	Secondary mal neopl digestive organ NEC & spleen
Malignant solid neoplasms	ICD-9-CM	198.0	Secondary malignant neoplasm kidney
Malignant solid neoplasms	ICD-9-CM	198.1	Secondary malignant neoplasm urinary organ NEC
Malignant solid neoplasms	ICD-9-CM	198.2	Secondary malignant neoplasm skin
Malignant solid neoplasms	ICD-9-CM	198.3	Secondary malignant neoplasm brain & spinal cord
Malignant solid neoplasms	ICD-9-CM	198.4	Secondary malignant neoplasm nervous system NEC
Malignant solid neoplasms	ICD-9-CM	198.5	Secondary malignant neoplasm of bone & marrow
Malignant solid neoplasms	ICD-9-CM	198.6	Secondary malignant neoplasm ovary
Malignant solid neoplasms	ICD-9-CM	198.7	Secondary malignant neoplasm adrenal gland
Malignant solid neoplasms	ICD-9-CM	198.81	Secondary malignant neoplasm breast
Malignant solid neoplasms	ICD-9-CM	198.82	Secondary malignant neoplasm genital organs
Malignant solid neoplasms	ICD-9-CM	198.89	Secondary malignant neoplasm oth specified sites
Malignant solid neoplasms	ICD-9-CM	199.0	Disseminated malignant neoplasm
Malignant solid neoplasms	ICD-9-CM	199.1	Other malignant neoplasm site NOS
Malignant solid neoplasms	ICD-9-CM	199.2	Malignant neoplasm associated w transplant organ
Malignant solid neoplasms	ICD-9-CM	202.30	Malignant histiocytosis site NOS & extranodal
Malignant solid neoplasms	ICD-9-CM	202.31	Malignant histiocytosis head, face & neck nodes
Malignant solid neoplasms	ICD-9-CM	202.32	Malignant histiocytosis intrathoracic nodes
Malignant solid neoplasms	ICD-9-CM	202.33	Malignant histiocytosis intra-abdominal nodes
Malignant solid neoplasms	ICD-9-CM	202.34	Malignant histiocytosis axilla & upper limb LN
Malignant solid neoplasms	ICD-9-CM	202.35	Malignant histiocytosis inguinal & lower limb LN
Malignant solid neoplasms	ICD-9-CM	202.36	Malignant histiocytosis intrapelvic nodes
Malignant solid neoplasms	ICD-9-CM	202.37	Malignant histiocytosis involving spleen
Malignant solid neoplasms	ICD-9-CM	202.38	Malignant histiocytosis nodes multiple sites
Malignant solid neoplasms	ICD-9-CM	202.50	Letterer-Siwe disease site NOS & extranodal
Malignant solid neoplasms	ICD-9-CM	202.51	Letterer-Siwe disease head, face & neck nodes
Malignant solid neoplasms	ICD-9-CM	202.52	Letterer-Siwe disease intrathoracic nodes
Malignant solid neoplasms	ICD-9-CM	202.53	Letterer-Siwe disease intra-abdominal nodes
Malignant solid neoplasms	ICD-9-CM	202.54	Letterer-Siwe disease axilla & upper limb nodes
Malignant solid neoplasms	ICD-9-CM	202.55	Letterer-Siwe disease inguinal & lower limb LN
Malignant solid neoplasms	ICD-9-CM	202.56	Letterer-Siwe disease intrapelvic nodes
Malignant solid neoplasms	ICD-9-CM	202.57	Letterer-Siwe disease involving spleen
Malignant solid neoplasms	ICD-9-CM	202.58	Letterer-Siwe dis nodes multiple sites
Malignant solid neoplasms	ICD-9-CM	202.60	Malignant mast cell tumors site NOS & extranodal
Malignant solid neoplasms	ICD-9-CM	202.61	Malignant mast cell tumors head, face & neck LN
Malignant solid neoplasms	ICD-9-CM	202.62	Malignant mast cell tumors intrathoracic nodes
Malignant solid neoplasms	ICD-9-CM	202.63	Malignant mast cell tumors intra-abdominal nodes
Malignant solid neoplasms	ICD-9-CM	202.64	Malignant mast cell tumors axilla & upper limb
Malignant solid neoplasms	ICD-9-CM	202.65	Malignant mast cell tumor inguinal & lower limb
Malignant solid neoplasms	ICD-9-CM	202.66	Malignant mast cell tumors intrapelvic nodes
Malignant solid neoplasms	ICD-9-CM	202.67	Malignant mast cell tumors involving spleen
Malignant solid neoplasms	ICD-9-CM	202.68	Malignant mast cell tumors nodes multiple sites
Malignant solid neoplasms	ICD-9-CM	209.00	Malignant carcinoid tumor small intestine NOS
Malignant solid neoplasms	ICD-9-CM	209.01	Malignant carcinoid tumor duodenum
Malignant solid neoplasms	ICD-9-CM	209.02	Malignant carcinoid tumor jejunum
Malignant solid neoplasms	ICD-9-CM	209.03	Malignant carcinoid tumor ileum
Malignant solid neoplasms	ICD-9-CM	209.10	Malignant carcinoid tumor large intestine NOS
Malignant solid neoplasms	ICD-9-CM	209.11	Malignant carcinoid tumor appendix
Malignant solid neoplasms	ICD-9-CM	209.12	Malignant carcinoid tumor cecum
Malignant solid neoplasms	ICD-9-CM	209.13	Malignant carcinoid tumor ascending colon
Malignant solid neoplasms	ICD-9-CM	209.14	Malignant carcinoid tumor transverse colon
Malignant solid neoplasms	ICD-9-CM	209.15	Malignant carcinoid tumor descending colon
Malignant solid neoplasms	ICD-9-CM	209.16	Malignant carcinoid tumor sigmoid colon
Malignant solid neoplasms	ICD-9-CM	209.17	Malignant carcinoid tumor rectum
Malignant solid neoplasms	ICD-9-CM	209.20	Malignant carcinoid tumor unknown primary site
Malignant solid neoplasms	ICD-9-CM	209.21	Malignant carcinoid tumor bronchus & lung
Malignant solid neoplasms	ICD-9-CM	209.22	Malignant carcinoid tumor thymus
Malignant solid neoplasms	ICD-9-CM	209.23	Malignant carcinoid tumor stomach
Malignant solid neoplasms	ICD-9-CM	209.24	Malignant carcinoid tumor kidney
Malignant solid neoplasms	ICD-9-CM	209.25	Malignant carcinoid tumor foregut NOS
Malignant solid neoplasms	ICD-9-CM	209.26	Malignant carcinoid tumor midgut NOS
Malignant solid neoplasms	ICD-9-CM	209.27	Malignant carcinoid tumor hindgut NOS
Malignant solid neoplasms	ICD-9-CM	209.29	Malignant carcinoid tumor sites NEC
Malignant solid neoplasms	ICD-9-CM	209.30	Malignant PD neuroendocrine carcinoma
Malignant solid neoplasms	ICD-9-CM	209.70	Secondary neuroendocrine tumor site NOS
Malignant solid neoplasms	ICD-9-CM	209.71	Secondary neuroendocrine tum distant lymph nodes
Malignant solid neoplasms	ICD-9-CM	209.72	Secondary neuroendocrine tumor liver
Malignant solid neoplasms	ICD-9-CM	209.73	Secondary neuroendocrine tumor bone
Malignant solid neoplasms	ICD-9-CM	209.74	Secondary neuroendocrine tumor peritoneum
Malignant solid neoplasms	ICD-9-CM	209.75	Secondary Merkel cell carcinoma
Malignant solid neoplasms	ICD-9-CM	209.79	Secondary neuroendocrine tumor site NEC
Malignant solid neoplasms	ICD-9-CM	230.0	CA in situ lip, oral cavity & pharynx
Malignant solid neoplasms	ICD-9-CM	230.1	Carcinoma in situ esophagus
Malignant solid neoplasms	ICD-9-CM	230.2	CA in situ stomach
Malignant solid neoplasms	ICD-9-CM	230.3	CA in situ colon
Malignant solid neoplasms	ICD-9-CM	230.4	CA in situ rectum
Malignant solid neoplasms	ICD-9-CM	230.5	CA in situ anal canal
Malignant solid neoplasms	ICD-9-CM	230.6	CA in situ anus NOS
Malignant solid neoplasms	ICD-9-CM	230.7	CA in situ intestine NEC & NOS
Malignant solid neoplasms	ICD-9-CM	230.8	CA in situ liver & biliary system
Malignant solid neoplasms	ICD-9-CM	230.9	CA in situ digest organs NEC & NOS
Malignant solid neoplasms	ICD-9-CM	231.0	CA in situ larynx
Malignant solid neoplasms	ICD-9-CM	231.1	CA in situ trachea
Malignant solid neoplasms	ICD-9-CM	231.2	CA in situ bronchus & lung
Malignant solid neoplasms	ICD-9-CM	231.8	CA in situ respiratory system NEC
Malignant solid neoplasms	ICD-9-CM	231.9	CA in situ respiratory system NOS
Malignant solid neoplasms	ICD-9-CM	233.0	CA in situ breast
Malignant solid neoplasms	ICD-9-CM	233.1	CA in situ cervix uteri
Malignant solid neoplasms	ICD-9-CM	233.2	CA in situ uterus NEC & NOS
Malignant solid neoplasms	ICD-9-CM	233.3	Other & unspec CA in situ female genital organs
Malignant solid neoplasms	ICD-9-CM	233.30	CA in situ female genital organ NOS
Malignant solid neoplasms	ICD-9-CM	233.31	CA in situ vagina
Malignant solid neoplasms	ICD-9-CM	233.32	CA in situ vulva
Malignant solid neoplasms	ICD-9-CM	233.39	CA in situ female genital organ NEC
Malignant solid neoplasms	ICD-9-CM	233.4	CA in situ prostate
Malignant solid neoplasms	ICD-9-CM	233.5	CA in situ penis
Malignant solid neoplasms	ICD-9-CM	233.6	CA in situ male genital organs NEC & NOS
Malignant solid neoplasms	ICD-9-CM	233.7	CA in situ bladder
Malignant solid neoplasms	ICD-9-CM	233.9	CA in situ urinary organs NEC & NOS
Malignant solid neoplasms	ICD-9-CM	234.0	CA in situ eye
Malignant solid neoplasms	ICD-9-CM	234.8	CA in situ sites NEC
Malignant solid neoplasms	ICD-9-CM	234.9	CA in situ site NOS
Malignant solid neoplasms	ICD-9-CM	235.0	Uncertain behavior neopl major salivary glands
Malignant solid neoplasms	ICD-9-CM	235.1	Uncertain behavior neoplasm lip, oral & pharynx
Malignant solid neoplasms	ICD-9-CM	235.2	Uncertain behav neopl stomach, intest & rectum
Malignant solid neoplasms	ICD-9-CM	235.3	Uncertain behavior neopl liver & biliary passage
Malignant solid neoplasms	ICD-9-CM	235.4	Uncertain behavior neopl retroperit & peritoneum
Malignant solid neoplasms	ICD-9-CM	235.5	Uncertain behavior neoplasm digestive NEC
Malignant solid neoplasms	ICD-9-CM	235.6	Uncertain behavior neoplasm larynx
Malignant solid neoplasms	ICD-9-CM	235.7	Uncertain behavior neopl trachea, bronch & lung
Malignant solid neoplasms	ICD-9-CM	235.8	Uncertain behav neopl pleura, thymus & mediast
Malignant solid neoplasms	ICD-9-CM	235.9	Uncertain behavior neopl respiratory NEC & NOS
Malignant solid neoplasms	ICD-9-CM	236.0	Uncertain behavior neoplasm uterus
Malignant solid neoplasms	ICD-9-CM	236.1	Uncertain behavior neoplasm placenta
Malignant solid neoplasms	ICD-9-CM	236.2	Uncertain behavior neoplasm ovary
Malignant solid neoplasms	ICD-9-CM	236.3	Uncertain behavior neopl female genit NEC & NOS
Malignant solid neoplasms	ICD-9-CM	236.4	Uncertain behavior neoplasm testis
Malignant solid neoplasms	ICD-9-CM	236.5	Uncertain behavior neoplasm prostate
Malignant solid neoplasms	ICD-9-CM	236.6	Uncertain behavior neopl male genital NEC & NOS
Malignant solid neoplasms	ICD-9-CM	236.7	Uncertain behavior neoplasm bladder
Malignant solid neoplasms	ICD-9-CM	236.90	Uncertain behavior neoplasm urinary organ NOS
Malignant solid neoplasms	ICD-9-CM	236.91	Uncertain behavior neoplasm kidney & ureter
Malignant solid neoplasms	ICD-9-CM	236.99	Uncertain behavior neoplasm urinary organ NEC
Malignant solid neoplasms	ICD-9-CM	237.0	Uncertain behavior neoplasm pituitary gland
Malignant solid neoplasms	ICD-9-CM	237.1	Uncertain behavior neoplasm pineal gland
Malignant solid neoplasms	ICD-9-CM	237.2	Uncertain behavior neoplasm adrenal gland
Malignant solid neoplasms	ICD-9-CM	237.3	Uncertain behavior neoplasm paraganglia
Malignant solid neoplasms	ICD-9-CM	237.4	Uncertain behavior neoplasm endocrine NEC & NOS
Malignant solid neoplasms	ICD-9-CM	237.5	Uncertain behavior neoplasm brain & spinal cord
Malignant solid neoplasms	ICD-9-CM	237.6	Uncertain behavior neoplasm meninges
Malignant solid neoplasms	ICD-9-CM	237.7	Neurofibromatosis
Malignant solid neoplasms	ICD-9-CM	237.70	Neurofibromatosis NOS
Malignant solid neoplasms	ICD-9-CM	237.71	Type 1 neurofibromatosis
Malignant solid neoplasms	ICD-9-CM	237.72	Type 2 neurofibromatosis
Malignant solid neoplasms	ICD-9-CM	237.73	Schwannomatosis
Malignant solid neoplasms	ICD-9-CM	237.79	Neurofibromatosis NEC
Malignant solid neoplasms	ICD-9-CM	237.9	Unc behav neopl nervous system NEC & NOS
Malignant solid neoplasms	ICD-9-CM	238.0	Uncertain behav neopl bone & articular cartilage
Malignant solid neoplasms	ICD-9-CM	238.1	Uncertain behav neopl connective & soft tiss NEC
Malignant solid neoplasms	ICD-9-CM	238.2	Uncertain behavior neoplasm skin
Malignant solid neoplasms	ICD-9-CM	238.3	Uncertain behavior neoplasm breast
Malignant solid neoplasms	ICD-9-CM	238.4	Polycythemia vera
Malignant solid neoplasms	ICD-9-CM	238.5	Uncertain behavior neopl histiocytic & mast cell
Malignant solid neoplasms	ICD-9-CM	238.6	Uncertain behavior neoplasm plasma cells
Malignant solid neoplasms	ICD-9-CM	238.7	Oth uncertain behavior neopl LN & hematopoietic
Malignant solid neoplasms	ICD-9-CM	238.71	Essential thrombocythemia
Malignant solid neoplasms	ICD-9-CM	238.72	Low grade myelodysplastic syndrome lesions
Malignant solid neoplasms	ICD-9-CM	238.73	High grade myelodysplastic syndrome lesions
Malignant solid neoplasms	ICD-9-CM	238.74	Myelodysplastic syndrome w 5q deletion
Malignant solid neoplasms	ICD-9-CM	238.75	Myelodysplastic syndrome NOS
Malignant solid neoplasms	ICD-9-CM	238.76	Myelofibrosis w myeloid metaplasia
Malignant solid neoplasms	ICD-9-CM	238.77	Post-transplant lymphoproliferative disorder
Malignant solid neoplasms	ICD-9-CM	238.79	Uncertain behavior neopl LN & hematopoietic NEC
Malignant solid neoplasms	ICD-9-CM	238.8	Uncertain behavior neoplasm site NEC
Malignant solid neoplasms	ICD-9-CM	238.9	Uncertain behavior neoplasm site NOS
Malignant solid neoplasms	ICD-9-CM	239.0	Neoplasm NOS nature digestive system
Malignant solid neoplasms	ICD-9-CM	239.1	Neoplasm NOS nature respiratory system
Malignant solid neoplasms	ICD-9-CM	239.2	Neoplasm NOS nature bone, soft tissue & skin
Malignant solid neoplasms	ICD-9-CM	239.3	Neoplasm NOS nature breast
Malignant solid neoplasms	ICD-9-CM	239.4	Neoplasm NOS nature bladder
Malignant solid neoplasms	ICD-9-CM	239.5	Neoplasm NOS nature GU organs NEC
Malignant solid neoplasms	ICD-9-CM	239.6	Neoplasm NOS nature brain
Malignant solid neoplasms	ICD-9-CM	239.7	Neoplasm NOS nature endocrine & nervous system
Malignant solid neoplasms	ICD-9-CM	239.8	Neoplasm NOS nature other specified sites
Malignant solid neoplasms	ICD-9-CM	239.81	Neoplasm NOS nature retina & choroid
Malignant solid neoplasms	ICD-9-CM	239.89	Neoplasm NOS nature site NEC
Malignant solid neoplasms	ICD-9-CM	239.9	Neoplasm NOS nature site NOS
Malignant solid neoplasms	ICD-9-CM	258.02	Multiple endocrine neoplasia type IIA
Malignant solid neoplasms	ICD-9-CM	258.03	Multiple endocrine neoplasia type IIB
Malignant solid neoplasms	ICD-9-CM	511.81	Malignant pleural effusion
Malignant solid neoplasms	ICD-9-CM	789.51	Malignant ascites
Malignant solid neoplasms	ICD-9-CM	795.0	Abnormal pap smear cervix & cervical HPV
Malignant solid neoplasms	ICD-9-CM	795.01	Pap smear cervix w ASC-US
Malignant solid neoplasms	ICD-9-CM	795.02	Pap smear cervix w ASC-H
Malignant solid neoplasms	ICD-9-CM	795.03	Pap smear cervix w LGSIL
Malignant solid neoplasms	ICD-9-CM	795.04	Pap smear cervix w HGSIL
Malignant solid neoplasms	ICD-9-CM	795.06	Cerv pap smear w cytolog evidence malignancy
Malignant solid neoplasms	ICD-9-CM	795.1	Abnormal pap smear vagina & vaginal HPV
Malignant solid neoplasms	ICD-9-CM	795.10	Abnormal glandular pap smear vagina
Malignant solid neoplasms	ICD-9-CM	795.11	Pap smear vagina w ASC-US
Malignant solid neoplasms	ICD-9-CM	795.12	Pap smear vagina w ASC-H
Malignant solid neoplasms	ICD-9-CM	795.13	Pap smear vagina w LGSIL
Malignant solid neoplasms	ICD-9-CM	795.14	Pap smear vagina w HGSIL
Malignant solid neoplasms	ICD-9-CM	795.16	Vag pap smear w cytolog evidence malignancy
Malignant solid neoplasms	ICD-9-CM	796.70	Abnormal glandular pap smear anus
Malignant solid neoplasms	ICD-9-CM	796.71	Pap smear anus w ASC-US
Malignant solid neoplasms	ICD-9-CM	796.72	Pap smear anus w ASC-H
Malignant solid neoplasms	ICD-9-CM	796.73	Pap smear anus w LGSIL
Malignant solid neoplasms	ICD-9-CM	796.74	Pap smear anus w HGSIL
Malignant solid neoplasms	ICD-9-CM	796.76	Anal pap smear w cytolog evidence malignancy
Malignant solid neoplasms	ICD-9-CM	V10.00	Personal history malignant neoplasm GI tract NOS
Malignant solid neoplasms	ICD-9-CM	V10.01	Personal history malignant neoplasm tongue
Malignant solid neoplasms	ICD-9-CM	V10.02	Personal hx malignancy oral & pharynx NEC & NOS
Malignant solid neoplasms	ICD-9-CM	V10.03	Personal history malignant neoplasm esophagus
Malignant solid neoplasms	ICD-9-CM	V10.04	Personal history malignant neoplasm stomach
Malignant solid neoplasms	ICD-9-CM	V10.05	Personal history malignant neoplasm lg intestine
Malignant solid neoplasms	ICD-9-CM	V10.06	Personal history malignancy rectum & anus
Malignant solid neoplasms	ICD-9-CM	V10.07	Personal history malignant neoplasm liver
Malignant solid neoplasms	ICD-9-CM	V10.09	Personal history malignant neoplasm GI tract NEC
Malignant solid neoplasms	ICD-9-CM	V10.11	Personal history malignancy bronchus & lung
Malignant solid neoplasms	ICD-9-CM	V10.12	Personal history malignant neoplasm trachea
Malignant solid neoplasms	ICD-9-CM	V10.20	Personal hx malignancy respiratory organ NEC
Malignant solid neoplasms	ICD-9-CM	V10.21	Personal history malignant neoplasm larynx
Malignant solid neoplasms	ICD-9-CM	V10.22	Personal hx malignancy nose, middle ear & sinus
Malignant solid neoplasms	ICD-9-CM	V10.29	Personal hx malignancy resp & intrathor org NEC
Malignant solid neoplasms	ICD-9-CM	V10.3	Personal history malignant neoplasm breast
Malignant solid neoplasms	ICD-9-CM	V10.40	Personal history malignancy female genital NOS
Malignant solid neoplasms	ICD-9-CM	V10.41	Personal history malignant neoplasm cervix uteri
Malignant solid neoplasms	ICD-9-CM	V10.42	Personal history malignant neoplasm uterus NEC
Malignant solid neoplasms	ICD-9-CM	V10.43	Personal history malignant neoplasm ovary
Malignant solid neoplasms	ICD-9-CM	V10.44	Personal history malignancy female genital NEC
Malignant solid neoplasms	ICD-9-CM	V10.45	Personal hx malignant neoplasm male genital NOS
Malignant solid neoplasms	ICD-9-CM	V10.46	Personal history malignant neoplasm prostate
Malignant solid neoplasms	ICD-9-CM	V10.47	Personal history malignant neoplasm testis
Malignant solid neoplasms	ICD-9-CM	V10.48	Personal history malignant neoplasm epididymis
Malignant solid neoplasms	ICD-9-CM	V10.49	Personal history malignancy male genital NEC
Malignant solid neoplasms	ICD-9-CM	V10.50	Personal history malignancy urinary organ NOS
Malignant solid neoplasms	ICD-9-CM	V10.51	Personal history malignant neoplasm bladder
Malignant solid neoplasms	ICD-9-CM	V10.52	Personal history malignant neoplasm kidney
Malignant solid neoplasms	ICD-9-CM	V10.53	Personal history malignant neoplasm renal pelvis
Malignant solid neoplasms	ICD-9-CM	V10.59	Personal history malignancy urinary organ NEC
Malignant solid neoplasms	ICD-9-CM	V10.81	Personal history malignant neoplasm bone
Malignant solid neoplasms	ICD-9-CM	V10.82	Personal history malignant melanoma skin
Malignant solid neoplasms	ICD-9-CM	V10.84	Personal history malignant neoplasm eye
Malignant solid neoplasms	ICD-9-CM	V10.85	Personal history malignant neoplasm brain
Malignant solid neoplasms	ICD-9-CM	V10.86	Personal history malignancy nervous system NEC
Malignant solid neoplasms	ICD-9-CM	V10.87	Personal history malignant neoplasm thyroid
Malignant solid neoplasms	ICD-9-CM	V10.88	Personal history malignancy endocrine glands NEC
Malignant solid neoplasms	ICD-9-CM	V10.89	Personal history malignant neoplasm NEC
Malignant solid neoplasms	ICD-9-CM	V10.9	Personal history malignant neoplasm NEC & NOS
Malignant solid neoplasms	ICD-9-CM	V10.90	Personal history malignant neoplasm NOS
Malignant solid neoplasms	ICD-9-CM	V10.91	Personal history malignant neuroendocrine tumor
Malignant solid neoplasms	ICD-9-CM	V58.0	Radiotherapy encounter
Malignant solid neoplasms	ICD-9-CM	V58.1	Encounter for antineoplastic chemo & immunTx
Malignant solid neoplasms	ICD-9-CM	V58.11	Antineoplastic chemotherapy encounter
Malignant solid neoplasms	ICD-9-CM	V58.12	Immunotherapy encounter for neoplastic cond
Malignant solid neoplasms	ICD-9-CM	V66.1	Convalescence following radiotherapy
Malignant solid neoplasms	ICD-9-CM	V66.2	Convalescence following chemotherapy
Malignant solid neoplasms	ICD-9-CM	V67.1	Follow-up examination following radiotherapy
Malignant solid neoplasms	ICD-9-CM	V67.2	Follow-up examination following chemotherapy
Malignant solid neoplasms	ICD-9-CM	V71.1	Observation for suspected malignant neoplasm
Malignant solid neoplasms	SNOMED	109266006	Melanoma in situ of skin (disorder)
Malignant solid neoplasms	SNOMED	109349007	Overlapping malignant neoplasm of soft tissues (disorder)
Malignant solid neoplasms	SNOMED	109356001	Primary malignant neoplasm of unspecified site (disorder)
Malignant solid neoplasms	SNOMED	109357005	Primary malignant neoplasm of ill-defined site (disorder)
Malignant solid neoplasms	SNOMED	109366009	Overlapping malignant neoplasm of accessory sinuses (disorder)
Malignant solid neoplasms	SNOMED	109367000	Overlapping malignant neoplasm of nasopharynx (disorder)
Malignant solid neoplasms	SNOMED	109368005	Overlapping malignant neoplasm of hypopharynx (disorder)
Malignant solid neoplasms	SNOMED	109369002	Overlapping malignant neoplasm of larynx (disorder)
Malignant solid neoplasms	SNOMED	109370001	Primary malignant neoplasm of laryngeal cartilage (disorder)
Malignant solid neoplasms	SNOMED	109371002	Overlapping malignant neoplasm of bronchus and lung (disorder)
Malignant solid neoplasms	SNOMED	109374005	Overlapping malignant neoplasm of mediastinum and pleura (disorder)
Malignant solid neoplasms	SNOMED	109384006	Overlapping malignant neoplasm of heart, mediastinum and pleura (disorder)
Malignant solid neoplasms	SNOMED	109385007	Kaposi's sarcoma (disorder)
Malignant solid neoplasms	SNOMED	109386008	Kaposi's sarcoma of skin (disorder)
Malignant solid neoplasms	SNOMED	109388009	Kaposi's sarcoma of palate (disorder)
Malignant solid neoplasms	SNOMED	109389001	Kaposi's sarcoma of gastrointestinal tract (disorder)
Malignant solid neoplasms	SNOMED	109390005	Kaposi's sarcoma of lung (disorder)
Malignant solid neoplasms	SNOMED	109391009	Kaposi's sarcoma of lymph nodes (disorder)
Malignant solid neoplasms	SNOMED	109821008	Overlapping malignant neoplasm of gastrointestinal tract (disorder)
Malignant solid neoplasms	SNOMED	109822001	Overlapping malignant neoplasm of lip (disorder)
Malignant solid neoplasms	SNOMED	109823006	Overlapping malignant neoplasm of tongue (disorder)
Malignant solid neoplasms	SNOMED	109824000	Overlapping malignant neoplasm of major salivary gland (disorder)
Malignant solid neoplasms	SNOMED	109828002	Primary malignant neoplasm of salivary gland duct (disorder)
Malignant solid neoplasms	SNOMED	109830000	Overlapping malignant neoplasm of floor of mouth (disorder)
Malignant solid neoplasms	SNOMED	109832008	Overlapping malignant neoplasm of oropharynx (disorder)
Malignant solid neoplasms	SNOMED	109833003	Overlapping malignant neoplasm of lip, oral cavity and/or pharynx (disorder)
Malignant solid neoplasms	SNOMED	109835005	Overlapping malignant neoplasm of esophagus (disorder)
Malignant solid neoplasms	SNOMED	109836006	Overlapping malignant neoplasm of stomach (disorder)
Malignant solid neoplasms	SNOMED	109837002	Overlapping malignant neoplasm of small intestine (disorder)
Malignant solid neoplasms	SNOMED	109838007	Overlapping malignant neoplasm of colon (disorder)
Malignant solid neoplasms	SNOMED	109839004	Overlapping malignant neoplasm of rectum, anus and anal canal (disorder)
Malignant solid neoplasms	SNOMED	109847004	Overlapping malignant neoplasm of biliary tract (disorder)
Malignant solid neoplasms	SNOMED	109848009	Overlapping malignant neoplasm of pancreas (disorder)
Malignant solid neoplasms	SNOMED	109850001	Carcinoma in situ of digestive organ (disorder)
Malignant solid neoplasms	SNOMED	109851002	Overlapping malignant neoplasm of retroperitoneum and peritoneum (disorder)
Malignant solid neoplasms	SNOMED	109870007	Overlapping malignant neoplasm of urinary system (disorder)
Malignant solid neoplasms	SNOMED	109874003	Overlapping malignant neoplasm of male genital organs (disorder)
Malignant solid neoplasms	SNOMED	109878000	Overlapping malignant neoplasm of female genital organs (disorder)
Malignant solid neoplasms	SNOMED	109879008	Overlapping malignant neoplasm of body of uterus (disorder)
Malignant solid neoplasms	SNOMED	109886000	Overlapping malignant neoplasm of female breast (disorder)
Malignant solid neoplasms	SNOMED	109911004	Overlapping malignant neoplasm of brain and other parts of the central nervous system (disorder)
Malignant solid neoplasms	SNOMED	109914007	Neoplasm of uncertain behavior of meninges (disorder)
Malignant solid neoplasms	SNOMED	109948008	Overlapping malignant neoplasm of eye and adnexa, primary (disorder)
Malignant solid neoplasms	SNOMED	109958007	Hematologic neoplasm of uncertain behavior (disorder)
Malignant solid neoplasms	SNOMED	109992005	Polycythemia vera (disorder)
Malignant solid neoplasms	SNOMED	109994006	Essential thrombocythemia (disorder)
Malignant solid neoplasms	SNOMED	109995007	Myelodysplastic syndrome (disorder)
Malignant solid neoplasms	SNOMED	123843001	Neoplasm of ovary (disorder)
Malignant solid neoplasms	SNOMED	126638003	Neoplasm of intrathoracic organs (disorder)
Malignant solid neoplasms	SNOMED	126667002	Neoplasm of respiratory tract (disorder)
Malignant solid neoplasms	SNOMED	126678005	Neoplasm of frontal sinus (disorder)
Malignant solid neoplasms	SNOMED	126693009	Neoplasm of glottis (disorder)
Malignant solid neoplasms	SNOMED	126713003	Neoplasm of lung (disorder)
Malignant solid neoplasms	SNOMED	126789008	Neoplasm of submaxillary gland (disorder)
Malignant solid neoplasms	SNOMED	126851005	Neoplasm of liver (disorder)
Malignant solid neoplasms	SNOMED	126858004	Neoplasm of ampulla of Vater (disorder)
Malignant solid neoplasms	SNOMED	126859007	Neoplasm of pancreas (disorder)
Malignant solid neoplasms	SNOMED	126879004	Neoplasm of urinary system (disorder)
Malignant solid neoplasms	SNOMED	126885006	Neoplasm of bladder (disorder)
Malignant solid neoplasms	SNOMED	126886007	Neoplasm of trigone of urinary bladder (disorder)
Malignant solid neoplasms	SNOMED	126888008	Neoplasm of lateral wall of urinary bladder (disorder)
Malignant solid neoplasms	SNOMED	126920004	Neoplasm of placenta (disorder)
Malignant solid neoplasms	SNOMED	126926005	Neoplasm of breast (disorder)
Malignant solid neoplasms	SNOMED	128462008	Secondary malignant neoplastic disease (disorder)
Malignant solid neoplasms	SNOMED	128466006	Primary malignant neoplasm of articular cartilage (disorder)
Malignant solid neoplasms	SNOMED	161432005	History of malignant melanoma (situation)
Malignant solid neoplasms	SNOMED	171399004	Examination for suspected neoplasm (procedure)
Malignant solid neoplasms	SNOMED	183372004	Convalescence after radiotherapy (finding)
Malignant solid neoplasms	SNOMED	183373009	Convalescence after chemotherapy (finding)
Malignant solid neoplasms	SNOMED	183650005	Radiotherapy follow-up (finding)
Malignant solid neoplasms	SNOMED	183651009	Chemotherapy follow-up (procedure)
Malignant solid neoplasms	SNOMED	185611008	Abnormal smear, noted, recall delete (finding)
Malignant solid neoplasms	SNOMED	187624007	Malignant neoplasm of overlapping lesion of lip (disorder)
Malignant solid neoplasms	SNOMED	187637005	Malignant neoplasm of tongue, tip and lateral border (disorder)
Malignant solid neoplasms	SNOMED	187726001	Malignant tumor of middle third of esophagus (disorder)
Malignant solid neoplasms	SNOMED	187727005	Malignant tumor of lower third of esophagus (disorder)
Malignant solid neoplasms	SNOMED	187741001	Malignant tumor of fundus of stomach (disorder)
Malignant solid neoplasms	SNOMED	187824009	Malignant neoplasm, overlapping lesion of digestive system (disorder)
Malignant solid neoplasms	SNOMED	187833006	Malignant neoplasm of auditory tube, middle ear and mastoid air cells (disorder)
Malignant solid neoplasms	SNOMED	187841006	Malignant tumor of glottis (disorder)
Malignant solid neoplasms	SNOMED	187842004	Malignant tumor of supraglottis (disorder)
Malignant solid neoplasms	SNOMED	187900002	Malignant neoplasm of bones of skull and face (disorder)
Malignant solid neoplasms	SNOMED	187920001	Malignant neoplasm of ribs and/or sternum and/or clavicle (disorder)
Malignant solid neoplasms	SNOMED	188019007	Malignant neoplasm of connective and soft tissue of pelvis (disorder)
Malignant solid neoplasms	SNOMED	188029000	Kaposi's sarcoma of soft tissue (disorder)
Malignant solid neoplasms	SNOMED	188046002	Malignant melanoma of neck (disorder)
Malignant solid neoplasms	SNOMED	188147009	Malignant neoplasm of nipple and areola of female breast (disorder)
Malignant solid neoplasms	SNOMED	188151006	Malignant neoplasm of central part of female breast (disorder)
Malignant solid neoplasms	SNOMED	188152004	Malignant neoplasm of upper-inner quadrant of female breast (disorder)
Malignant solid neoplasms	SNOMED	188154003	Malignant neoplasm of upper-outer quadrant of female breast (disorder)
Malignant solid neoplasms	SNOMED	188188009	Choriocarcinoma (disorder)
Malignant solid neoplasms	SNOMED	188189001	Malignant neoplasm of corpus uteri, excluding isthmus (disorder)
Malignant solid neoplasms	SNOMED	188240003	Malignant tumor of vault of bladder (disorder)
Malignant solid neoplasms	SNOMED	188241004	Malignant neoplasm of lateral wall of urinary bladder (disorder)
Malignant solid neoplasms	SNOMED	188242006	Malignant neoplasm of anterior wall of urinary bladder (disorder)
Malignant solid neoplasms	SNOMED	188243001	Malignant neoplasm of posterior wall of urinary bladder (disorder)
Malignant solid neoplasms	SNOMED	188244007	Malignant tumor of bladder neck (disorder)
Malignant solid neoplasms	SNOMED	188261005	Malignant neoplasm of eyeball excluding conjunctiva, cornea, retina and choroid (disorder)
Malignant solid neoplasms	SNOMED	188274004	Malignant neoplasm of nasolacrimal duct (disorder)
Malignant solid neoplasms	SNOMED	188353002	Malignant neoplasm of head, neck and face (disorder)
Malignant solid neoplasms	SNOMED	188361007	Malignant neoplasm of thorax (disorder)
Malignant solid neoplasms	SNOMED	188366002	Malignant neoplasm of abdomen (disorder)
Malignant solid neoplasms	SNOMED	188445006	Secondary malignant neoplasm of retroperitoneum and peritoneum (disorder)
Malignant solid neoplasms	SNOMED	188462001	Secondary malignant neoplasm of brain and spinal cord (disorder)
Malignant solid neoplasms	SNOMED	189336000	Carcinoma in situ of breast (disorder)
Malignant solid neoplasms	SNOMED	189361002	Neoplasm of uncertain behavior of digestive and respiratory systems (disorder)
Malignant solid neoplasms	SNOMED	189362009	Neoplasm of uncertain behavior of major salivary gland (disorder)
Malignant solid neoplasms	SNOMED	189399009	Neoplasm of uncertain behavior of retroperitoneum and peritoneum (disorder)
Malignant solid neoplasms	SNOMED	189473001	Neoplasm of uncertain behavior of paraganglia (disorder)
Malignant solid neoplasms	SNOMED	189484008	Neoplasm of uncertain behavior of brain and/or spinal cord (disorder)
Malignant solid neoplasms	SNOMED	19133005	Neurofibromatosis syndrome (disorder)
Malignant solid neoplasms	SNOMED	236005001	Malignant ascites (disorder)
Malignant solid neoplasms	SNOMED	240163000	Malignant neoplasm of nasopharyngeal wall (disorder)
Malignant solid neoplasms	SNOMED	249628000	Anal finding (finding)
Malignant solid neoplasms	SNOMED	254289008	Post-transplant neoplasia (disorder)
Malignant solid neoplasms	SNOMED	254290004	Post-transplant lymphoproliferative disorder (disorder)
Malignant solid neoplasms	SNOMED	254626006	Adenocarcinoma of lung (disorder)
Malignant solid neoplasms	SNOMED	254837009	Malignant neoplasm of breast (disorder)
Malignant solid neoplasms	SNOMED	254878006	Endometrial carcinoma (disorder)
Malignant solid neoplasms	SNOMED	254900004	Carcinoma of prostate (disorder)
Malignant solid neoplasms	SNOMED	255072001	Malignant tumor of salivary gland (disorder)
Malignant solid neoplasms	SNOMED	255077007	Malignant tumor of digestive organ (disorder)
Malignant solid neoplasms	SNOMED	266987004	History of malignant neoplasm (situation)
Malignant solid neoplasms	SNOMED	269496008	Neoplasm of uncertain behavior of endocrine glands and nervous system (disorder)
Malignant solid neoplasms	SNOMED	269497004	Neoplasm of uncertain behavior of breast (disorder)
Malignant solid neoplasms	SNOMED	269579005	Malignant melanoma of trunk (disorder)
Malignant solid neoplasms	SNOMED	271323007	Malignant neoplasm of lip, oral cavity and/or pharynx (disorder)
Malignant solid neoplasms	SNOMED	271325000	Carcinoma in situ of lip, oral cavity and/or pharynx (disorder)
Malignant solid neoplasms	SNOMED	271326004	Neoplasm of uncertain behavior of lip, oral cavity and/or pharynx (disorder)
Malignant solid neoplasms	SNOMED	271482000	Neoplasm of uncertain behavior of liver and/or biliary passages (disorder)
Malignant solid neoplasms	SNOMED	271525004	Carcinoma in situ of liver and/or biliary system (disorder)
Malignant solid neoplasms	SNOMED	275644008	Therapy and admission status (finding)
Malignant solid neoplasms	SNOMED	276818002	Carcinoid tumor of small intestine (disorder)
Malignant solid neoplasms	SNOMED	277597005	Myelodysplastic syndrome with isolated del(5q) (disorder)
Malignant solid neoplasms	SNOMED	285645000	Disseminated malignancy of unknown primary (disorder)
Malignant solid neoplasms	SNOMED	286887005	Carcinoma liver and/or biliary system (disorder)
Malignant solid neoplasms	SNOMED	286902000	Secondary carcinoma of gastrointestinal tract (disorder)
Malignant solid neoplasms	SNOMED	307608006	Ewing's sarcoma of bone (disorder)
Malignant solid neoplasms	SNOMED	307651005	Myelosclerosis with myeloid metaplasia (disorder)
Malignant solid neoplasms	SNOMED	363349007	Malignant tumor of stomach (disorder)
Malignant solid neoplasms	SNOMED	363350007	Malignant tumor of cecum (disorder)
Malignant solid neoplasms	SNOMED	363351006	Malignant tumor of rectum (disorder)
Malignant solid neoplasms	SNOMED	363352004	Malignant tumor of anal canal (disorder)
Malignant solid neoplasms	SNOMED	363354003	Malignant tumor of cervix (disorder)
Malignant solid neoplasms	SNOMED	363355002	Malignant tumor of adrenal gland (disorder)
Malignant solid neoplasms	SNOMED	363357005	Malignant tumor of ill-defined site (disorder)
Malignant solid neoplasms	SNOMED	363358000	Malignant tumor of lung (disorder)
Malignant solid neoplasms	SNOMED	363359008	Malignant tumor of middle ear (disorder)
Malignant solid neoplasms	SNOMED	363365008	Malignant tumor of soft tissue of thorax (disorder)
Malignant solid neoplasms	SNOMED	363367000	Malignant tumor of vulva (disorder)
Malignant solid neoplasms	SNOMED	363373004	Malignant tumor of vermilion border of lower lip (disorder)
Malignant solid neoplasms	SNOMED	363379000	Malignant tumor of parotid gland (disorder)
Malignant solid neoplasms	SNOMED	363380002	Malignant tumor of submandibular gland (disorder)
Malignant solid neoplasms	SNOMED	363385007	Malignant tumor of floor of mouth (disorder)
Malignant solid neoplasms	SNOMED	363386008	Malignant tumor of buccal mucosa (disorder)
Malignant solid neoplasms	SNOMED	363393007	Malignant tumor of tonsil (disorder)
Malignant solid neoplasms	SNOMED	363402007	Malignant tumor of esophagus (disorder)
Malignant solid neoplasms	SNOMED	363403002	Malignant tumor of duodenum (disorder)
Malignant solid neoplasms	SNOMED	363404008	Malignant tumor of jejunum (disorder)
Malignant solid neoplasms	SNOMED	363405009	Malignant tumor of ileum (disorder)
Malignant solid neoplasms	SNOMED	363406005	Malignant neoplasm of colon (disorder)
Malignant solid neoplasms	SNOMED	363407001	Malignant tumor of hepatic flexure (disorder)
Malignant solid neoplasms	SNOMED	363408006	Malignant tumor of transverse colon (disorder)
Malignant solid neoplasms	SNOMED	363409003	Malignant tumor of descending colon (disorder)
Malignant solid neoplasms	SNOMED	363410008	Malignant tumor of sigmoid colon (disorder)
Malignant solid neoplasms	SNOMED	363411007	Malignant tumor of appendix (disorder)
Malignant solid neoplasms	SNOMED	363412000	Malignant tumor of ascending colon (disorder)
Malignant solid neoplasms	SNOMED	363413005	Malignant tumor of splenic flexure (disorder)
Malignant solid neoplasms	SNOMED	363414004	Malignant tumor of rectosigmoid junction (disorder)
Malignant solid neoplasms	SNOMED	363415003	Malignant tumor of biliary tract (disorder)
Malignant solid neoplasms	SNOMED	363416002	Malignant tumor of extrahepatic bile duct (disorder)
Malignant solid neoplasms	SNOMED	363418001	Malignant tumor of pancreas (disorder)
Malignant solid neoplasms	SNOMED	363419009	Malignant tumor of head of pancreas (disorder)
Malignant solid neoplasms	SNOMED	363420003	Malignant retroperitoneal tumor (disorder)
Malignant solid neoplasms	SNOMED	363422006	Malignant tumor of nasal cavity (disorder)
Malignant solid neoplasms	SNOMED	363429002	Malignant tumor of larynx (disorder)
Malignant solid neoplasms	SNOMED	363433009	Malignant tumor of pleura (disorder)
Malignant solid neoplasms	SNOMED	363434003	Malignant tumor of thymus (disorder)
Malignant solid neoplasms	SNOMED	363443007	Malignant tumor of ovary (disorder)
Malignant solid neoplasms	SNOMED	363444001	Malignant tumor of fallopian tube (disorder)
Malignant solid neoplasms	SNOMED	363445000	Malignant tumor of vagina (disorder)
Malignant solid neoplasms	SNOMED	363449006	Malignant tumor of testis (disorder)
Malignant solid neoplasms	SNOMED	363457009	Malignant tumor of renal pelvis (disorder)
Malignant solid neoplasms	SNOMED	363458004	Malignant tumor of ureter (disorder)
Malignant solid neoplasms	SNOMED	363459007	Malignant tumor of urethra (disorder)
Malignant solid neoplasms	SNOMED	363461003	Malignant tumor of eye (disorder)
Malignant solid neoplasms	SNOMED	363465007	Malignant tumor of retina (disorder)
Malignant solid neoplasms	SNOMED	363466008	Malignant tumor of choroid (disorder)
Malignant solid neoplasms	SNOMED	363468009	Malignant neoplasm of temporal lobe (disorder)
Malignant solid neoplasms	SNOMED	363469001	Malignant neoplasm of parietal lobe (disorder)
Malignant solid neoplasms	SNOMED	363478007	Malignant tumor of thyroid gland (disorder)
Malignant solid neoplasms	SNOMED	363484005	Malignant tumor of pelvis (disorder)
Malignant solid neoplasms	SNOMED	363490009	Malignant tumor of anus (disorder)
Malignant solid neoplasms	SNOMED	363492001	Malignant tumor of peritoneum (disorder)
Malignant solid neoplasms	SNOMED	363493006	Malignant tumor of bronchus (disorder)
Malignant solid neoplasms	SNOMED	363496003	Malignant tumor of soft tissue of abdomen (disorder)
Malignant solid neoplasms	SNOMED	363505006	Malignant tumor of oral cavity (disorder)
Malignant solid neoplasms	SNOMED	363506007	Malignant tumor of nasal sinuses (disorder)
Malignant solid neoplasms	SNOMED	363507003	Malignant neoplasm of pharynx (disorder)
Malignant solid neoplasms	SNOMED	363508008	Malignant tumor of intestine (disorder)
Malignant solid neoplasms	SNOMED	363509000	Malignant tumor of small intestine (disorder)
Malignant solid neoplasms	SNOMED	363510005	Malignant tumor of large intestine (disorder)
Malignant solid neoplasms	SNOMED	363516004	Malignant tumor of penis (disorder)
Malignant solid neoplasms	SNOMED	363518003	Malignant tumor of kidney (disorder)
Malignant solid neoplasms	SNOMED	371962007	Primary malignant neoplasm of abdominal esophagus (disorder)
Malignant solid neoplasms	SNOMED	371967001	Primary malignant neoplasm of ampulla of Vater (disorder)
Malignant solid neoplasms	SNOMED	371968006	Primary malignant neoplasm of anterior two-thirds of tongue (disorder)
Malignant solid neoplasms	SNOMED	371970002	Primary malignant neoplasm of biliary tract (disorder)
Malignant solid neoplasms	SNOMED	371972005	Malignant neoplasm of body of uterus (disorder)
Malignant solid neoplasms	SNOMED	371973000	Malignant neoplasm of uterus (disorder)
Malignant solid neoplasms	SNOMED	371976008	Primary malignant neoplasm of buccal mucosa (disorder)
Malignant solid neoplasms	SNOMED	371977004	Primary malignant neoplasm of cecum (disorder)
Malignant solid neoplasms	SNOMED	371978009	Primary malignant neoplasm of cervical esophagus (disorder)
Malignant solid neoplasms	SNOMED	371980003	Primary malignant neoplasm of clitoris (disorder)
Malignant solid neoplasms	SNOMED	371981004	Primary malignant neoplasm of commissure of lip (disorder)
Malignant solid neoplasms	SNOMED	371982006	Malignant neoplasm of endocrine gland (disorder)
Malignant solid neoplasms	SNOMED	371983001	Primary malignant neoplasm of endocrine gland (disorder)
Malignant solid neoplasms	SNOMED	371984007	Primary malignant neoplasm of esophagus (disorder)
Malignant solid neoplasms	SNOMED	371986009	Primary malignant neoplasm of eye (disorder)
Malignant solid neoplasms	SNOMED	371987000	Primary malignant neoplasm of fallopian tube (disorder)
Malignant solid neoplasms	SNOMED	371989002	Primary malignant neoplasm of glans penis (disorder)
Malignant solid neoplasms	SNOMED	371990006	Primary malignant neoplasm of gum (disorder)
Malignant solid neoplasms	SNOMED	371991005	Primary malignant neoplasm of hard palate (disorder)
Malignant solid neoplasms	SNOMED	371992003	Primary malignant neoplasm of intestinal tract (disorder)
Malignant solid neoplasms	SNOMED	371993008	Primary malignant neoplasm of lacrimal gland (disorder)
Malignant solid neoplasms	SNOMED	371995001	Primary malignant neoplasm of larynx (disorder)
Malignant solid neoplasms	SNOMED	371997009	Primary malignant neoplasm of lower gum (disorder)
Malignant solid neoplasms	SNOMED	371998004	Primary malignant neoplasm of lower third of esophagus (disorder)
Malignant solid neoplasms	SNOMED	371999007	Primary malignant neoplasm of middle third of esophagus (disorder)
Malignant solid neoplasms	SNOMED	372001002	Primary malignant neoplasm of oral cavity (disorder)
Malignant solid neoplasms	SNOMED	372002009	Primary malignant neoplasm of palate (disorder)
Malignant solid neoplasms	SNOMED	372003004	Primary malignant neoplasm of pancreas (disorder)
Malignant solid neoplasms	SNOMED	372004005	Primary malignant neoplasm of parotid gland (disorder)
Malignant solid neoplasms	SNOMED	372005006	Primary malignant neoplasm of penis (disorder)
Malignant solid neoplasms	SNOMED	372006007	Primary malignant neoplasm of prepuce (disorder)
Malignant solid neoplasms	SNOMED	372009000	Primary malignant neoplasm of scrotum (disorder)
Malignant solid neoplasms	SNOMED	372013007	Primary malignant neoplasm of spermatic cord (disorder)
Malignant solid neoplasms	SNOMED	372014001	Primary malignant neoplasm of stomach (disorder)
Malignant solid neoplasms	SNOMED	372016004	Primary malignant neoplasm of the peritoneum (disorder)
Malignant solid neoplasms	SNOMED	372017008	Primary malignant neoplasm of thoracic esophagus (disorder)
Malignant solid neoplasms	SNOMED	372020000	Primary malignant neoplasm of tonsil (disorder)
Malignant solid neoplasms	SNOMED	372022008	Primary malignant neoplasm of upper gum (disorder)
Malignant solid neoplasms	SNOMED	372023003	Primary malignant neoplasm of upper third of esophagus (disorder)
Malignant solid neoplasms	SNOMED	372024009	Primary malignant neoplasm of uterine cervix (disorder)
Malignant solid neoplasms	SNOMED	372025005	Primary malignant neoplasm of vagina (disorder)
Malignant solid neoplasms	SNOMED	372026006	Primary malignant neoplasm of vermilion border of lower lip (disorder)
Malignant solid neoplasms	SNOMED	372027002	Primary malignant neoplasm of vermilion border of upper lip (disorder)
Malignant solid neoplasms	SNOMED	372028007	Primary malignant neoplasm of vertebral column (disorder)
Malignant solid neoplasms	SNOMED	372064008	Malignant neoplasm of female breast (disorder)
Malignant solid neoplasms	SNOMED	372065009	Malignant neoplasm of main bronchus (disorder)
Malignant solid neoplasms	SNOMED	372092003	Primary malignant neoplasm of axillary tail of breast (disorder)
Malignant solid neoplasms	SNOMED	372095001	Malignant neoplasm of male breast (disorder)
Malignant solid neoplasms	SNOMED	372097009	Malignant neoplasm of endocervix (disorder)
Malignant solid neoplasms	SNOMED	372107001	Primary malignant neoplasm of ribs and/or sternum and/or clavicle (disorder)
Malignant solid neoplasms	SNOMED	372112000	Primary malignant neoplasm of middle lobe, bronchus or lung (disorder)
Malignant solid neoplasms	SNOMED	372115003	Primary malignant neoplasm of pelvic bones, sacrum and coccyx (disorder)
Malignant solid neoplasms	SNOMED	372119009	Primary malignant neoplasm of head of pancreas (disorder)
Malignant solid neoplasms	SNOMED	372133009	Primary malignant neoplasm of upper limb bones and scapula (disorder)
Malignant solid neoplasms	SNOMED	372135002	Primary malignant neoplasm of upper lobe, bronchus or lung (disorder)
Malignant solid neoplasms	SNOMED	372139008	Primary malignant neoplasm of gallbladder (disorder)
Malignant solid neoplasms	SNOMED	372244006	Malignant melanoma (disorder)
Malignant solid neoplasms	SNOMED	373373000	Poorly differentiated histological grade finding (finding)
Malignant solid neoplasms	SNOMED	373798002	Cancer diagnosis based on cytological evidence (finding)
Malignant solid neoplasms	SNOMED	397007003	Mast cell disorder (disorder)
Malignant solid neoplasms	SNOMED	398623004	Refractory anemia with excess blasts (disorder)
Malignant solid neoplasms	SNOMED	399068003	Malignant tumor of prostate (disorder)
Malignant solid neoplasms	SNOMED	399326009	Malignant tumor of urinary bladder (disorder)
Malignant solid neoplasms	SNOMED	399490008	Adenocarcinoma of prostate (disorder)
Malignant solid neoplasms	SNOMED	399967006	Neoplasm of uncertain behavior of stomach (disorder)
Malignant solid neoplasms	SNOMED	405843009	Widespread metastatic malignant neoplastic disease (disorder)
Malignant solid neoplasms	SNOMED	414653009	Mast cell neoplasm (disorder)
Malignant solid neoplasms	SNOMED	415077006	Personal history of primary malignant neoplasm of bronchus (situation)
Malignant solid neoplasms	SNOMED	415079009	Personal history of primary malignant neoplasm of female genital organ (situation)
Malignant solid neoplasms	SNOMED	415080007	Personal history of primary malignant neoplasm of gastrointestinal tract (situation)
Malignant solid neoplasms	SNOMED	415081006	Personal history of primary malignant neoplasm of kidney (situation)
Malignant solid neoplasms	SNOMED	415082004	Personal history of primary malignant neoplasm of lung (situation)
Malignant solid neoplasms	SNOMED	415083009	Personal history of primary malignant neoplasm of male genital organ (situation)
Malignant solid neoplasms	SNOMED	415085002	Personal history of primary malignant neoplasm of trachea (situation)
Malignant solid neoplasms	SNOMED	415086001	Personal history of primary malignant neoplasm of urinary bladder (situation)
Malignant solid neoplasms	SNOMED	415087005	Personal history of primary malignant neoplasm of urinary system (situation)
Malignant solid neoplasms	SNOMED	416030007	Cervicovaginal cytology: Low grade squamous intraepithelial lesion (finding)
Malignant solid neoplasms	SNOMED	416033009	Cervicovaginal cytology: High grade squamous intraepithelial lesion or carcinoma (finding)
Malignant solid neoplasms	SNOMED	425318003	Carcinoid tumor of ileum (disorder)
Malignant solid neoplasms	SNOMED	428061005	Malignant neoplasm of brain (disorder)
Malignant solid neoplasms	SNOMED	428090004	Mass of urinary bladder (finding)
Malignant solid neoplasms	SNOMED	428100006	Malignant neoplasm of thoracic cavity structure (disorder)
Malignant solid neoplasms	SNOMED	428262008	History of malignant neoplasm of prostate (situation)
Malignant solid neoplasms	SNOMED	428281000	Malignant neoplasm of bone (disorder)
Malignant solid neoplasms	SNOMED	428322007	Malignant neoplasm of uterine adnexa (disorder)
Malignant solid neoplasms	SNOMED	428905002	Malignant neoplasm of gastrointestinal tract (disorder)
Malignant solid neoplasms	SNOMED	428941002	History of malignant neoplasm of uterine body (situation)
Malignant solid neoplasms	SNOMED	429033009	Malignant neoplasm of cerebrum (disorder)
Malignant solid neoplasms	SNOMED	429084005	History of malignant neoplasm of rectum (situation)
Malignant solid neoplasms	SNOMED	429087003	History of malignant neoplasm of breast (situation)
Malignant solid neoplasms	SNOMED	429090009	History of malignant neoplasm of ovary (situation)
Malignant solid neoplasms	SNOMED	429247002	History of malignant neoplasm of bone (situation)
Malignant solid neoplasms	SNOMED	429254008	History of malignant neoplasm of thyroid (situation)
Malignant solid neoplasms	SNOMED	429357003	History of malignant neoplasm of epididymis (situation)
Malignant solid neoplasms	SNOMED	429409005	History of malignant neoplasm of tongue (situation)
Malignant solid neoplasms	SNOMED	429410000	History of malignant neoplasm of esophagus (situation)
Malignant solid neoplasms	SNOMED	429484003	History of malignant neoplasm of cervix (situation)
Malignant solid neoplasms	SNOMED	431572009	History of malignant neoplasm of endocrine gland (situation)
Malignant solid neoplasms	SNOMED	431573004	History of malignant neoplasm of head and/or neck (situation)
Malignant solid neoplasms	SNOMED	431691000	History of malignant neoplasm of nervous system (situation)
Malignant solid neoplasms	SNOMED	439776006	Cervical Papanicolaou smear positive for malignant neoplasm (finding)
Malignant solid neoplasms	SNOMED	439890004	Vaginal Papanicolaou smear positive for malignant neoplasm (finding)
Malignant solid neoplasms	SNOMED	441072002	Atypical glandular cells on vaginal Papanicolaou smear (finding)
Malignant solid neoplasms	SNOMED	441086003	Atypical squamous cells of undetermined significance on anal Papanicolaou smear (finding)
Malignant solid neoplasms	SNOMED	441087007	Atypical squamous cells of undetermined significance on cervical Papanicolaou smear (finding)
Malignant solid neoplasms	SNOMED	441088002	Atypical squamous cells on cervical Papanicolaou smear cannot exclude high grade squamous intraepithelial lesion (finding)
Malignant solid neoplasms	SNOMED	441099000	Atypical squamous cells of undetermined significance on vaginal Papanicolaou smear (finding)
Malignant solid neoplasms	SNOMED	441114008	Atypical squamous cells on anal Papanicolaou smear cannot exclude high grade squamous intraepithelial lesion (finding)
Malignant solid neoplasms	SNOMED	441115009	Atypical squamous cells on vaginal Papanicolaou smear cannot exclude high grade squamous intraepithelial lesion (finding)
Malignant solid neoplasms	SNOMED	441667007	Abnormal cervical Papanicolaou smear with positive human papillomavirus deoxyribonucleic acid test (finding)
Malignant solid neoplasms	SNOMED	443042003	Neoplasm of uncertain behavior of skeletal system (disorder)
Malignant solid neoplasms	SNOMED	443679004	Malignant neoplasm of skeletal system (disorder)
Malignant solid neoplasms	SNOMED	443961001	Malignant adenomatous neoplasm (disorder)
Malignant solid neoplasms	SNOMED	446189008	Primary malignant neoplasm of extrahepatic bile duct (disorder)
Malignant solid neoplasms	SNOMED	447109003	Primary malignant neoplasm of intrahepatic bile duct (disorder)
Malignant solid neoplasms	SNOMED	447951009	Ewing's sarcoma of soft tissue (disorder)
Malignant solid neoplasms	SNOMED	449096009	Malignant neoplasm of respiratory system (disorder)
Malignant solid neoplasms	SNOMED	449420002	Malignant neoplasm of cerebellum (disorder)
Malignant solid neoplasms	SNOMED	449627008	Malignant neoplasm of long bone of lower limb (disorder)
Malignant solid neoplasms	SNOMED	48903002	Carbuncle of axilla (disorder)
Malignant solid neoplasms	SNOMED	53438000	Radiation therapy procedure or service (procedure)
Malignant solid neoplasms	SNOMED	61530001	Multiple endocrine neoplasia, type 3 (disorder)
Malignant solid neoplasms	SNOMED	61808009	Multiple endocrine neoplasia, type 2 (disorder)
Malignant solid neoplasms	SNOMED	6631009	Thrombocytosis (disorder)
Malignant solid neoplasms	SNOMED	702391001	Renal cell carcinoma (disorder)
Malignant solid neoplasms	SNOMED	716872004	Antineoplastic chemotherapy regimen (regime/therapy)
Malignant solid neoplasms	SNOMED	83270006	Neoplastic pleural effusion (disorder)
Malignant solid neoplasms	SNOMED	92503002	Neurofibromatosis type 2 (disorder)
Malignant solid neoplasms	SNOMED	92531006	Carcinoma in situ of anal canal (disorder)
Malignant solid neoplasms	SNOMED	92537005	Carcinoma in situ of anus (disorder)
Malignant solid neoplasms	SNOMED	92546004	Carcinoma in situ of bladder (disorder)
Malignant solid neoplasms	SNOMED	92557009	Carcinoma in situ of bronchus (disorder)
Malignant solid neoplasms	SNOMED	92564006	Carcinoma in situ of uterine cervix (disorder)
Malignant solid neoplasms	SNOMED	92568009	Carcinoma in situ of colon (disorder)
Malignant solid neoplasms	SNOMED	92585006	Carcinoma in situ of esophagus (disorder)
Malignant solid neoplasms	SNOMED	92590009	Carcinoma in situ of eye (disorder)
Malignant solid neoplasms	SNOMED	92594000	Carcinoma in situ of female genital organ (disorder)
Malignant solid neoplasms	SNOMED	92617001	Carcinoma in situ of intestinal tract (disorder)
Malignant solid neoplasms	SNOMED	92634009	Carcinoma in situ of larynx (disorder)
Malignant solid neoplasms	SNOMED	92649001	Carcinoma in situ of lung (disorder)
Malignant solid neoplasms	SNOMED	92679008	Carcinoma in situ of penis (disorder)
Malignant solid neoplasms	SNOMED	92696009	Carcinoma in situ of rectum (disorder)
Malignant solid neoplasms	SNOMED	92698005	Carcinoma in situ of respiratory tract (disorder)
Malignant solid neoplasms	SNOMED	92756002	Carcinoma in situ of stomach (disorder)
Malignant solid neoplasms	SNOMED	92772005	Carcinoma in situ of trachea (disorder)
Malignant solid neoplasms	SNOMED	92786009	Carcinoma in situ of urinary system (disorder)
Malignant solid neoplasms	SNOMED	92788005	Carcinoma in situ of uterus (disorder)
Malignant solid neoplasms	SNOMED	92791005	Carcinoma in situ of vagina (disorder)
Malignant solid neoplasms	SNOMED	92802003	Carcinoma in situ of vulva (disorder)
Malignant solid neoplasms	SNOMED	92824003	Neurofibromatosis, type 1 (disorder)
Malignant solid neoplasms	SNOMED	93133006	Letterer-Siwe disease of intra-abdominal lymph nodes (disorder)
Malignant solid neoplasms	SNOMED	93135004	Letterer-Siwe disease of intrathoracic lymph nodes (disorder)
Malignant solid neoplasms	SNOMED	93136003	Letterer-Siwe disease of lymph nodes of axilla AND/OR upper limb (disorder)
Malignant solid neoplasms	SNOMED	93137007	Letterer-Siwe disease of lymph nodes of head, face AND/OR neck (disorder)
Malignant solid neoplasms	SNOMED	93139005	Letterer-Siwe disease of lymph nodes of multiple sites (disorder)
Malignant solid neoplasms	SNOMED	93141006	Letterer-Siwe disease of extranodal AND/OR solid organ site (disorder)
Malignant solid neoplasms	SNOMED	93182006	Malignant histiocytosis of intra-abdominal lymph nodes (disorder)
Malignant solid neoplasms	SNOMED	93183001	Malignant histiocytosis of intrapelvic lymph nodes (disorder)
Malignant solid neoplasms	SNOMED	93184007	Malignant histiocytosis of intrathoracic lymph nodes (disorder)
Malignant solid neoplasms	SNOMED	93185008	Malignant histiocytosis of lymph nodes of axilla AND/OR upper limb (disorder)
Malignant solid neoplasms	SNOMED	93186009	Malignant histiocytosis of lymph nodes of head, face AND/OR neck (disorder)
Malignant solid neoplasms	SNOMED	93187000	Malignant histiocytosis of lymph nodes of inguinal region AND/OR lower limb (disorder)
Malignant solid neoplasms	SNOMED	93188005	Malignant histiocytosis of lymph nodes of multiple sites (disorder)
Malignant solid neoplasms	SNOMED	93189002	Malignant histiocytosis of spleen (disorder)
Malignant solid neoplasms	SNOMED	93190006	Malignant histiocytosis of extranodal AND/OR solid organ site (disorder)
Malignant solid neoplasms	SNOMED	93204001	Malignant mast cell tumor of lymph nodes of head, face AND/OR neck (disorder)
Malignant solid neoplasms	SNOMED	93206004	Malignant mast cell tumor of lymph nodes of multiple sites (disorder)
Malignant solid neoplasms	SNOMED	93208003	Malignant mast cell tumor of extranodal AND/OR solid organ site (disorder)
Malignant solid neoplasms	SNOMED	93220006	Malignant melanoma of skin of ear (disorder)
Malignant solid neoplasms	SNOMED	93222003	Malignant melanoma of skin of external auditory canal (disorder)
Malignant solid neoplasms	SNOMED	93224002	Malignant melanoma of skin of eyelid (disorder)
Malignant solid neoplasms	SNOMED	93225001	Malignant melanoma of skin of face (disorder)
Malignant solid neoplasms	SNOMED	93640008	Malignant melanoma of skin of lip (disorder)
Malignant solid neoplasms	SNOMED	93641007	Malignant melanoma of skin of lower limb (disorder)
Malignant solid neoplasms	SNOMED	93642000	Malignant melanoma of skin of neck (disorder)
Malignant solid neoplasms	SNOMED	93646002	Malignant melanoma of skin of scalp (disorder)
Malignant solid neoplasms	SNOMED	93651008	Malignant melanoma of skin of trunk (disorder)
Malignant solid neoplasms	SNOMED	93653006	Malignant melanoma of skin of upper limb (disorder)
Malignant solid neoplasms	SNOMED	93655004	Malignant melanoma of skin (disorder)
Malignant solid neoplasms	SNOMED	93659005	Primary malignant neoplasm of accessory sinus (disorder)
Malignant solid neoplasms	SNOMED	93665005	Primary malignant neoplasm of adrenal gland (disorder)
Malignant solid neoplasms	SNOMED	93669004	Primary malignant neoplasm of anal canal (disorder)
Malignant solid neoplasms	SNOMED	93670003	Primary malignant neoplasm of anterior aspect of epiglottis (disorder)
Malignant solid neoplasms	SNOMED	93671004	Primary malignant neoplasm of anterior mediastinum (disorder)
Malignant solid neoplasms	SNOMED	93672006	Primary malignant neoplasm of anterior portion of floor of mouth (disorder)
Malignant solid neoplasms	SNOMED	93674007	Primary malignant neoplasm of anterior wall of nasopharynx (disorder)
Malignant solid neoplasms	SNOMED	93676009	Primary malignant neoplasm of anus (disorder)
Malignant solid neoplasms	SNOMED	93677000	Primary malignant neoplasm of aortic body (disorder)
Malignant solid neoplasms	SNOMED	93679002	Primary malignant neoplasm of appendix (disorder)
Malignant solid neoplasms	SNOMED	93680004	Primary malignant neoplasm of areola of female breast (disorder)
Malignant solid neoplasms	SNOMED	93681000	Primary malignant neoplasm of areola of male breast (disorder)
Malignant solid neoplasms	SNOMED	93687001	Primary malignant neoplasm of base of tongue (disorder)
Malignant solid neoplasms	SNOMED	93689003	Primary malignant neoplasm of bladder (disorder)
Malignant solid neoplasms	SNOMED	93715005	Primary malignant neoplasm of body of pancreas (disorder)
Malignant solid neoplasms	SNOMED	93716006	Primary malignant neoplasm of body of penis (disorder)
Malignant solid neoplasms	SNOMED	93717002	Primary malignant neoplasm of body of stomach (disorder)
Malignant solid neoplasms	SNOMED	93725000	Primary malignant neoplasm of bone (disorder)
Malignant solid neoplasms	SNOMED	93726004	Primary malignant neoplasm of brain stem (disorder)
Malignant solid neoplasms	SNOMED	93727008	Primary malignant neoplasm of brain (disorder)
Malignant solid neoplasms	SNOMED	93728003	Primary malignant neoplasm of broad ligament (disorder)
Malignant solid neoplasms	SNOMED	93729006	Primary malignant neoplasm of bronchus of left lower lobe (disorder)
Malignant solid neoplasms	SNOMED	93734005	Primary malignant neoplasm of bronchus (disorder)
Malignant solid neoplasms	SNOMED	93738008	Primary malignant neoplasm of cardia of stomach (disorder)
Malignant solid neoplasms	SNOMED	93740003	Primary malignant neoplasm of carotid body (disorder)
Malignant solid neoplasms	SNOMED	93745008	Primary malignant neoplasm of central portion of female breast (disorder)
Malignant solid neoplasms	SNOMED	93746009	Primary malignant neoplasm of cerebellum (disorder)
Malignant solid neoplasms	SNOMED	93747000	Primary malignant neoplasm of cerebral meninges (disorder)
Malignant solid neoplasms	SNOMED	93748005	Primary malignant neoplasm of cerebral ventricle (disorder)
Malignant solid neoplasms	SNOMED	93749002	Primary malignant neoplasm of cerebrum (disorder)
Malignant solid neoplasms	SNOMED	93755007	Primary malignant neoplasm of choroid, primary (disorder)
Malignant solid neoplasms	SNOMED	93761005	Primary malignant neoplasm of colon (disorder)
Malignant solid neoplasms	SNOMED	93764002	Primary malignant neoplasm of conjunctiva, primary (disorder)
Malignant solid neoplasms	SNOMED	93766000	Primary malignant neoplasm of cornea, primary (disorder)
Malignant solid neoplasms	SNOMED	93767009	Primary malignant neoplasm of cranial nerve (disorder)
Malignant solid neoplasms	SNOMED	93768004	Primary malignant neoplasm of craniopharyngeal duct (disorder)
Malignant solid neoplasms	SNOMED	93771007	Primary malignant neoplasm of descending colon (disorder)
Malignant solid neoplasms	SNOMED	93773005	Primary malignant neoplasm of dorsal surface of tongue (disorder)
Malignant solid neoplasms	SNOMED	93775003	Primary malignant neoplasm of duodenum (disorder)
Malignant solid neoplasms	SNOMED	93779009	Primary malignant neoplasm of endocervix (disorder)
Malignant solid neoplasms	SNOMED	93783009	Primary malignant neoplasm of epididymis (disorder)
Malignant solid neoplasms	SNOMED	93787005	Primary malignant neoplasm of ethmoidal sinus (disorder)
Malignant solid neoplasms	SNOMED	93789008	Primary malignant neoplasm of exocervix (disorder)
Malignant solid neoplasms	SNOMED	93796005	Primary malignant neoplasm of female breast (disorder)
Malignant solid neoplasms	SNOMED	93797001	Primary malignant neoplasm of female genital organ (disorder)
Malignant solid neoplasms	SNOMED	93802007	Primary malignant neoplasm of floor of mouth (disorder)
Malignant solid neoplasms	SNOMED	93807001	Primary malignant neoplasm of frontal lobe (disorder)
Malignant solid neoplasms	SNOMED	93808006	Primary malignant neoplasm of frontal sinus (disorder)
Malignant solid neoplasms	SNOMED	93809003	Primary malignant neoplasm of fundus of stomach (disorder)
Malignant solid neoplasms	SNOMED	93816002	Primary malignant neoplasm of glottis (disorder)
Malignant solid neoplasms	SNOMED	93818001	Primary malignant neoplasm of greater curvature of stomach (disorder)
Malignant solid neoplasms	SNOMED	93825008	Primary malignant neoplasm of heart (disorder)
Malignant solid neoplasms	SNOMED	93826009	Primary malignant neoplasm of hepatic flexure of colon (disorder)
Malignant solid neoplasms	SNOMED	93829002	Primary malignant neoplasm of hypopharyngeal aspect of aryepiglottic fold (disorder)
Malignant solid neoplasms	SNOMED	93831006	Primary malignant neoplasm of hypopharynx (disorder)
Malignant solid neoplasms	SNOMED	93835002	Primary malignant neoplasm of inner aspect of lip (disorder)
Malignant solid neoplasms	SNOMED	93836001	Primary malignant neoplasm of inner aspect of lower lip (disorder)
Malignant solid neoplasms	SNOMED	93837005	Primary malignant neoplasm of inner aspect of upper lip (disorder)
Malignant solid neoplasms	SNOMED	93839008	Primary malignant neoplasm of intra-abdominal organs (disorder)
Malignant solid neoplasms	SNOMED	93843007	Primary malignant neoplasm of islets of Langerhans (disorder)
Malignant solid neoplasms	SNOMED	93844001	Primary malignant neoplasm of isthmus of uterus (disorder)
Malignant solid neoplasms	SNOMED	93846004	Primary malignant neoplasm of jejunum (disorder)
Malignant solid neoplasms	SNOMED	93848003	Primary malignant neoplasm of junctional zone of tongue (disorder)
Malignant solid neoplasms	SNOMED	93849006	Primary malignant neoplasm of kidney (disorder)
Malignant solid neoplasms	SNOMED	93850006	Primary malignant neoplasm of labia majora (disorder)
Malignant solid neoplasms	SNOMED	93851005	Primary malignant neoplasm of labia minora (disorder)
Malignant solid neoplasms	SNOMED	93860002	Primary malignant neoplasm of lateral portion of floor of mouth (disorder)
Malignant solid neoplasms	SNOMED	93861003	Primary malignant neoplasm of lateral wall of nasopharynx (disorder)
Malignant solid neoplasms	SNOMED	93862005	Primary malignant neoplasm of lateral wall of oropharynx (disorder)
Malignant solid neoplasms	SNOMED	93867004	Primary malignant neoplasm of lesser curvature of stomach (disorder)
Malignant solid neoplasms	SNOMED	93868009	Primary malignant neoplasm of lingual tonsil (disorder)
Malignant solid neoplasms	SNOMED	93870000	Malignant neoplasm of liver (disorder)
Malignant solid neoplasms	SNOMED	93871001	Primary malignant neoplasm of long bone of lower limb (disorder)
Malignant solid neoplasms	SNOMED	93874009	Primary malignant neoplasm of lower inner quadrant of female breast (disorder)
Malignant solid neoplasms	SNOMED	93876006	Primary malignant neoplasm of lower outer quadrant of female breast (disorder)
Malignant solid neoplasms	SNOMED	93880001	Primary malignant neoplasm of lung (disorder)
Malignant solid neoplasms	SNOMED	93882009	Primary malignant neoplasm of main bronchus (disorder)
Malignant solid neoplasms	SNOMED	93884005	Primary malignant neoplasm of male breast (disorder)
Malignant solid neoplasms	SNOMED	93885006	Primary malignant neoplasm of male genital organ (disorder)
Malignant solid neoplasms	SNOMED	93886007	Primary malignant neoplasm of mandible (disorder)
Malignant solid neoplasms	SNOMED	93889000	Primary malignant neoplasm of maxillary sinus (disorder)
Malignant solid neoplasms	SNOMED	93890009	Primary malignant neoplasm of Meckel's diverticulum (disorder)
Malignant solid neoplasms	SNOMED	93917007	Primary malignant neoplasm of nasal cavity (disorder)
Malignant solid neoplasms	SNOMED	93922007	Primary malignant neoplasm of neck (disorder)
Malignant solid neoplasms	SNOMED	93923002	Primary malignant neoplasm of nervous system (disorder)
Malignant solid neoplasms	SNOMED	93924008	Primary malignant neoplasm of nipple of female breast (disorder)
Malignant solid neoplasms	SNOMED	93925009	Primary malignant neoplasm of nipple of male breast (disorder)
Malignant solid neoplasms	SNOMED	93928006	Primary malignant neoplasm of occipital lobe (disorder)
Malignant solid neoplasms	SNOMED	93932000	Primary malignant neoplasm of orbit (disorder)
Malignant solid neoplasms	SNOMED	93933005	Primary malignant neoplasm of oropharynx (disorder)
Malignant solid neoplasms	SNOMED	93934004	Primary malignant neoplasm of ovary (disorder)
Malignant solid neoplasms	SNOMED	93939009	Primary malignant neoplasm of pancreatic duct (disorder)
Malignant solid neoplasms	SNOMED	93941005	Primary malignant neoplasm of paraganglion (disorder)
Malignant solid neoplasms	SNOMED	93942003	Primary malignant neoplasm of parametrium (disorder)
Malignant solid neoplasms	SNOMED	93943008	Primary malignant neoplasm of parathyroid gland (disorder)
Malignant solid neoplasms	SNOMED	93944002	Primary malignant neoplasm of paraurethral glands (disorder)
Malignant solid neoplasms	SNOMED	93946000	Primary malignant neoplasm of parietal lobe (disorder)
Malignant solid neoplasms	SNOMED	93948004	Primary malignant neoplasm of parietal pleura (disorder)
Malignant solid neoplasms	SNOMED	93953009	Primary malignant neoplasm of pelvis (disorder)
Malignant solid neoplasms	SNOMED	93961004	Primary malignant neoplasm of pharynx (disorder)
Malignant solid neoplasms	SNOMED	93962006	Primary malignant neoplasm of pineal gland (disorder)
Malignant solid neoplasms	SNOMED	93964007	Primary malignant neoplasm of pituitary gland (disorder)
Malignant solid neoplasms	SNOMED	93966009	Primary malignant neoplasm of pleura (disorder)
Malignant solid neoplasms	SNOMED	93967000	Primary malignant neoplasm of postcricoid region (disorder)
Malignant solid neoplasms	SNOMED	93968005	Primary malignant neoplasm of posterior hypopharyngeal wall (disorder)
Malignant solid neoplasms	SNOMED	93969002	Primary malignant neoplasm of posterior mediastinum (disorder)
Malignant solid neoplasms	SNOMED	93970001	Primary malignant neoplasm of posterior wall of nasopharynx (disorder)
Malignant solid neoplasms	SNOMED	93971002	Primary malignant neoplasm of posterior wall of oropharynx (disorder)
Malignant solid neoplasms	SNOMED	93974005	Primary malignant neoplasm of prostate (disorder)
Malignant solid neoplasms	SNOMED	93976007	Primary malignant neoplasm of pyloric antrum (disorder)
Malignant solid neoplasms	SNOMED	93977003	Primary malignant neoplasm of pylorus (disorder)
Malignant solid neoplasms	SNOMED	93978008	Primary malignant neoplasm of pyriform sinus (disorder)
Malignant solid neoplasms	SNOMED	93980002	Primary malignant neoplasm of rectosigmoid junction (disorder)
Malignant solid neoplasms	SNOMED	93984006	Primary malignant neoplasm of rectum (disorder)
Malignant solid neoplasms	SNOMED	93985007	Primary malignant neoplasm of renal pelvis (disorder)
Malignant solid neoplasms	SNOMED	93987004	Primary malignant neoplasm of retina, primary (disorder)
Malignant solid neoplasms	SNOMED	93989001	Primary malignant neoplasm of retromolar area (disorder)
Malignant solid neoplasms	SNOMED	94003005	Primary malignant neoplasm of short bone of lower limb (disorder)
Malignant solid neoplasms	SNOMED	94004004	Primary malignant neoplasm of short bone of upper limb (disorder)
Malignant solid neoplasms	SNOMED	94006002	Primary malignant neoplasm of sigmoid colon (disorder)
Malignant solid neoplasms	SNOMED	94048009	Primary malignant neoplasm of small intestine (disorder)
Malignant solid neoplasms	SNOMED	94049001	Primary malignant neoplasm of soft palate (disorder)
Malignant solid neoplasms	SNOMED	94050001	Primary malignant neoplasm of soft tissues of abdomen (disorder)
Malignant solid neoplasms	SNOMED	94055006	Primary malignant neoplasm of soft tissues of hip (disorder)
Malignant solid neoplasms	SNOMED	94057003	Primary malignant neoplasm of soft tissues of lower limb (disorder)
Malignant solid neoplasms	SNOMED	94062002	Primary malignant neoplasm of soft tissues of thorax (disorder)
Malignant solid neoplasms	SNOMED	94063007	Primary malignant neoplasm of soft tissues of trunk (disorder)
Malignant solid neoplasms	SNOMED	94067008	Primary malignant neoplasm of sphenoidal sinus (disorder)
Malignant solid neoplasms	SNOMED	94068003	Primary malignant neoplasm of spinal cord (disorder)
Malignant solid neoplasms	SNOMED	94069006	Primary malignant neoplasm of spinal meninges (disorder)
Malignant solid neoplasms	SNOMED	94072004	Primary malignant neoplasm of splenic flexure of colon (disorder)
Malignant solid neoplasms	SNOMED	94075002	Primary malignant neoplasm of subglottis (disorder)
Malignant solid neoplasms	SNOMED	94076001	Primary malignant neoplasm of sublingual gland (disorder)
Malignant solid neoplasms	SNOMED	94078000	Primary malignant neoplasm of superior wall of nasopharynx (disorder)
Malignant solid neoplasms	SNOMED	94080006	Primary malignant neoplasm of supraglottis (disorder)
Malignant solid neoplasms	SNOMED	94082003	Primary malignant neoplasm of tail of pancreas (disorder)
Malignant solid neoplasms	SNOMED	94086000	Primary malignant neoplasm of temporal lobe (disorder)
Malignant solid neoplasms	SNOMED	94087009	Primary malignant neoplasm of testis (disorder)
Malignant solid neoplasms	SNOMED	94092006	Primary malignant neoplasm of retroperitoneum (disorder)
Malignant solid neoplasms	SNOMED	94096009	Primary malignant neoplasm of thymus (disorder)
Malignant solid neoplasms	SNOMED	94098005	Primary malignant neoplasm of thyroid gland (disorder)
Malignant solid neoplasms	SNOMED	94101009	Primary malignant neoplasm of tongue (disorder)
Malignant solid neoplasms	SNOMED	94102002	Primary malignant neoplasm of tonsillar fossa (disorder)
Malignant solid neoplasms	SNOMED	94103007	Primary malignant neoplasm of tonsillar pillar (disorder)
Malignant solid neoplasms	SNOMED	94104001	Primary malignant neoplasm of trachea (disorder)
Malignant solid neoplasms	SNOMED	94105000	Primary malignant neoplasm of transverse colon (disorder)
Malignant solid neoplasms	SNOMED	94109006	Primary malignant neoplasm of trigone of urinary bladder (disorder)
Malignant solid neoplasms	SNOMED	94113004	Primary malignant neoplasm of undescended testis (disorder)
Malignant solid neoplasms	SNOMED	94115006	Primary malignant neoplasm of upper inner quadrant of female breast (disorder)
Malignant solid neoplasms	SNOMED	94117003	Primary malignant neoplasm of upper outer quadrant of female breast (disorder)
Malignant solid neoplasms	SNOMED	94118008	Primary malignant neoplasm of upper respiratory tract (disorder)
Malignant solid neoplasms	SNOMED	94120006	Primary malignant neoplasm of urachus (disorder)
Malignant solid neoplasms	SNOMED	94121005	Primary malignant neoplasm of ureter (disorder)
Malignant solid neoplasms	SNOMED	94122003	Primary malignant neoplasm of ureteric orifice of urinary bladder (disorder)
Malignant solid neoplasms	SNOMED	94123008	Primary malignant neoplasm of urethra (disorder)
Malignant solid neoplasms	SNOMED	94124002	Primary malignant neoplasm of urinary bladder neck (disorder)
Malignant solid neoplasms	SNOMED	94125001	Primary malignant neoplasm of urinary system (disorder)
Malignant solid neoplasms	SNOMED	94126000	Primary malignant neoplasm of uterine adnexa (disorder)
Malignant solid neoplasms	SNOMED	94129007	Primary malignant neoplasm of uvula (disorder)
Malignant solid neoplasms	SNOMED	94132005	Primary malignant neoplasm of vallecula (disorder)
Malignant solid neoplasms	SNOMED	94134006	Primary malignant neoplasm of ventral surface of tongue (disorder)
Malignant solid neoplasms	SNOMED	94135007	Primary malignant neoplasm of vermilion border of lip (disorder)
Malignant solid neoplasms	SNOMED	94138009	Primary malignant neoplasm of vestibule of mouth (disorder)
Malignant solid neoplasms	SNOMED	94140004	Primary malignant neoplasm of visceral pleura (disorder)
Malignant solid neoplasms	SNOMED	94143002	Primary malignant neoplasm of vulva (disorder)
Malignant solid neoplasms	SNOMED	94144008	Primary malignant neoplasm of Waldeyer's ring (disorder)
Malignant solid neoplasms	SNOMED	94161006	Secondary malignant neoplasm of adrenal gland (disorder)
Malignant solid neoplasms	SNOMED	94181007	Secondary malignant neoplasm of axillary lymph nodes (disorder)
Malignant solid neoplasms	SNOMED	94222008	Secondary malignant neoplasm of bone (disorder)
Malignant solid neoplasms	SNOMED	94275007	Secondary malignant neoplasm of duodenum (disorder)
Malignant solid neoplasms	SNOMED	94297009	Secondary malignant neoplasm of female breast (disorder)
Malignant solid neoplasms	SNOMED	94298004	Secondary malignant neoplasm of female genital organ (disorder)
Malignant solid neoplasms	SNOMED	94339008	Secondary malignant neoplasm of inguinal lymph nodes (disorder)
Malignant solid neoplasms	SNOMED	94347008	Secondary malignant neoplasm of intra-abdominal lymph nodes (disorder)
Malignant solid neoplasms	SNOMED	94350006	Secondary malignant neoplasm of intrapelvic lymph nodes (disorder)
Malignant solid neoplasms	SNOMED	94351005	Secondary malignant neoplasm of intrathoracic lymph nodes (disorder)
Malignant solid neoplasms	SNOMED	94360002	Secondary malignant neoplasm of kidney (disorder)
Malignant solid neoplasms	SNOMED	94365007	Secondary malignant neoplasm of large intestine (disorder)
Malignant solid neoplasms	SNOMED	94381002	Secondary malignant neoplasm of liver (disorder)
Malignant solid neoplasms	SNOMED	94391008	Secondary malignant neoplasm of lung (disorder)
Malignant solid neoplasms	SNOMED	94392001	Secondary malignant neoplasm of lymph node (disorder)
Malignant solid neoplasms	SNOMED	94393006	Secondary malignant neoplasm of lymph nodes of face (disorder)
Malignant solid neoplasms	SNOMED	94394000	Secondary malignant neoplasm of lymph nodes of head (disorder)
Malignant solid neoplasms	SNOMED	94395004	Secondary malignant neoplasm of lymph nodes of lower limb (disorder)
Malignant solid neoplasms	SNOMED	94396003	Secondary malignant neoplasm of lymph nodes of multiple sites (disorder)
Malignant solid neoplasms	SNOMED	94397007	Secondary malignant neoplasm of lymph nodes of neck (disorder)
Malignant solid neoplasms	SNOMED	94398002	Secondary malignant neoplasm of lymph nodes of upper limb (disorder)
Malignant solid neoplasms	SNOMED	94401004	Secondary malignant neoplasm of male breast (disorder)
Malignant solid neoplasms	SNOMED	94402006	Secondary malignant neoplasm of male genital organ (disorder)
Malignant solid neoplasms	SNOMED	94409002	Secondary malignant neoplasm of mediastinum (disorder)
Malignant solid neoplasms	SNOMED	94442001	Secondary malignant neoplasm of nervous system (disorder)
Malignant solid neoplasms	SNOMED	94455000	Secondary malignant neoplasm of ovary (disorder)
Malignant solid neoplasms	SNOMED	94493005	Secondary malignant neoplasm of pleura (disorder)
Malignant solid neoplasms	SNOMED	94513006	Secondary malignant neoplasm of rectum (disorder)
Malignant solid neoplasms	SNOMED	94515004	Secondary malignant neoplasm of respiratory tract (disorder)
Malignant solid neoplasms	SNOMED	94579000	Secondary malignant neoplasm of skin (disorder)
Malignant solid neoplasms	SNOMED	94580002	Secondary malignant neoplasm of small intestine (disorder)
Malignant solid neoplasms	SNOMED	94603006	Secondary malignant neoplasm of spleen (disorder)
Malignant solid neoplasms	SNOMED	94627008	Secondary malignant neoplasm of peritoneum (disorder)
Malignant solid neoplasms	SNOMED	94663008	Secondary malignant neoplasm of urinary system (disorder)
Malignant solid neoplasms	SNOMED	94730005	Neoplasm of uncertain behavior of adrenal gland (disorder)
Malignant solid neoplasms	SNOMED	94754000	Neoplasm of uncertain behavior of bladder (disorder)
Malignant solid neoplasms	SNOMED	94765005	Neoplasm of uncertain behavior of bone (disorder)
Malignant solid neoplasms	SNOMED	94774007	Neoplasm of uncertain behavior of bronchus (disorder)
Malignant solid neoplasms	SNOMED	94784008	Neoplasm of uncertain behavior of central nervous system (disorder)
Malignant solid neoplasms	SNOMED	94808000	Neoplasm of uncertain behavior of craniopharyngeal duct (disorder)
Malignant solid neoplasms	SNOMED	94837001	Neoplasm of uncertain behavior of female genital organ (disorder)
Malignant solid neoplasms	SNOMED	94851001	Neoplasm of uncertain behavior of gastrointestinal tract (disorder)
Malignant solid neoplasms	SNOMED	94878004	Neoplasm of uncertain behavior of intestinal tract (disorder)
Malignant solid neoplasms	SNOMED	94889006	Neoplasm of uncertain behavior of kidney (disorder)
Malignant solid neoplasms	SNOMED	94899001	Neoplasm of uncertain behavior of larynx (disorder)
Malignant solid neoplasms	SNOMED	94920007	Neoplasm of uncertain behavior of lung (disorder)
Malignant solid neoplasms	SNOMED	94925002	Neoplasm of uncertain behavior of male genital organ (disorder)
Malignant solid neoplasms	SNOMED	94931004	Neoplasm of uncertain behavior of mediastinum (disorder)
Malignant solid neoplasms	SNOMED	94962000	Neoplasm of uncertain behavior of neck (disorder)
Malignant solid neoplasms	SNOMED	94963005	Neoplasm of uncertain behavior of nervous system (disorder)
Malignant solid neoplasms	SNOMED	94973007	Neoplasm of uncertain behavior of oropharynx (disorder)
Malignant solid neoplasms	SNOMED	94974001	Neoplasm of uncertain behavior of ovary (disorder)
Malignant solid neoplasms	SNOMED	95002008	Neoplasm of uncertain behavior of pineal gland (disorder)
Malignant solid neoplasms	SNOMED	95004009	Neoplasm of uncertain behavior of pituitary gland (disorder)
Malignant solid neoplasms	SNOMED	95005005	Neoplasm of uncertain behavior of placenta (disorder)
Malignant solid neoplasms	SNOMED	95006006	Neoplasm of uncertain behavior of pleura (disorder)
Malignant solid neoplasms	SNOMED	95014000	Neoplasm of uncertain behavior of prostate (disorder)
Malignant solid neoplasms	SNOMED	95024008	Neoplasm of uncertain behavior of rectum (disorder)
Malignant solid neoplasms	SNOMED	95026005	Neoplasm of uncertain behavior of respiratory tract (disorder)
Malignant solid neoplasms	SNOMED	95087004	Neoplasm of uncertain behavior of skin (disorder)
Malignant solid neoplasms	SNOMED	95127004	Neoplasm of uncertain behavior of testis (disorder)
Malignant solid neoplasms	SNOMED	95136000	Neoplasm of uncertain behavior of thymus (disorder)
Malignant solid neoplasms	SNOMED	95144000	Neoplasm of uncertain behavior of trachea (disorder)
Malignant solid neoplasms	SNOMED	95161002	Neoplasm of uncertain behavior of ureter (disorder)
Malignant solid neoplasms	SNOMED	95165006	Neoplasm of uncertain behavior of urinary system (disorder)
Malignant solid neoplasms	SNOMED	95167003	Neoplasm of uncertain behavior of uterus (disorder)
Malignant solid neoplasms	SNOMED	95214007	Primary malignant neoplasm of liver (disorder)
Migraine	ICD-9-CM	339.00	Cluster headache syndrome NOS
Migraine	ICD-9-CM	339.01	Episodic cluster headache
Migraine	ICD-9-CM	339.02	Chronic cluster headache
Migraine	ICD-9-CM	339.03	Episodic paroxysmal hemicrania
Migraine	ICD-9-CM	339.04	Chronic paroxysmal hemicrania
Migraine	ICD-9-CM	346.0	Migraine w aura
Migraine	ICD-9-CM	346.00	Migraine w aura w/o status migrainosus
Migraine	ICD-9-CM	346.01	Intract migraine w aura w/o status migrainosus
Migraine	ICD-9-CM	346.02	Migraine w aura w status migrainosus
Migraine	ICD-9-CM	346.03	Intract migraine w aura w status migrainosus
Migraine	ICD-9-CM	346.1	Migraine w/o aura
Migraine	ICD-9-CM	346.10	Migraine w/o aura w/o status migrainosus
Migraine	ICD-9-CM	346.11	Intract migraine w/o aura w/o status migrainosus
Migraine	ICD-9-CM	346.12	Migraine w/o aura w status migrainosus
Migraine	ICD-9-CM	346.13	Intract migraine w/o aura w status migrainosus
Migraine	ICD-9-CM	346.2	Variants of migraine NEC
Migraine	ICD-9-CM	346.20	Migraine variants NEC w/o status migrainosus
Migraine	ICD-9-CM	346.21	Intract migraine variants NEC w/o stat mig
Migraine	ICD-9-CM	346.22	Migraine variants NEC w status migrainosus
Migraine	ICD-9-CM	346.23	Intract migraine variants NEC w stat mig
Migraine	ICD-9-CM	346.30	Hemiplegic migraine w/o status migrainosus
Migraine	ICD-9-CM	346.31	Intractable hemiplegic migraine w/o stat mig
Migraine	ICD-9-CM	346.32	Hemiplegic migraine w status migrainosus
Migraine	ICD-9-CM	346.33	Intractable hemiplegic migraine w stat mig
Migraine	ICD-9-CM	346.40	Menstrual migraine w/o status migrainosus
Migraine	ICD-9-CM	346.41	Intractable menstrual migraine w/o stat mig
Migraine	ICD-9-CM	346.42	Menstrual migraine w status migrainosus
Migraine	ICD-9-CM	346.43	Intractable menstrual migraine w stat mig
Migraine	ICD-9-CM	346.50	Persist migraine aura w/o infarct w/o stat mig
Migraine	ICD-9-CM	346.51	Intract persist mig aura w/o infarct w/o SM
Migraine	ICD-9-CM	346.52	Persist migraine aura w/o infarct w stat mig
Migraine	ICD-9-CM	346.53	Intract persist mig aura w/o infarct w stat mig
Migraine	ICD-9-CM	346.70	Chronic migraine w/o aura w/o status migrainosus
Migraine	ICD-9-CM	346.71	Intract chronic migraine w/o aura w/o stat mig
Migraine	ICD-9-CM	346.72	Chronic migraine w/o aura w status migrainosus
Migraine	ICD-9-CM	346.73	Intract chronic migraine w/o aura w stat mig
Migraine	ICD-9-CM	346.8	Other forms of migraine
Migraine	ICD-9-CM	346.80	Migraine NEC w/o status migrainosus
Migraine	ICD-9-CM	346.81	Intractable migraine NEC w/o status migrainosus
Migraine	ICD-9-CM	346.82	Migraine NEC w status migrainosus
Migraine	ICD-9-CM	346.83	Intractable migraine NEC w status migrainosus
Migraine	ICD-9-CM	346.9	Migraine NOS
Migraine	ICD-9-CM	346.90	Migraine NOS w/o status migrainosus
Migraine	ICD-9-CM	346.91	Intractable migraine NOS w/o status migrainosus
Migraine	ICD-9-CM	346.92	Migraine NOS w status migrainosus
Migraine	ICD-9-CM	346.93	Intractable migraine NOS w status migrainosus
Migraine	SNOMED	193030005	Migraine variants (disorder)
Migraine	SNOMED	193031009	Cluster headache syndrome (disorder)
Migraine	SNOMED	193039006	Complicated migraine (disorder)
Migraine	SNOMED	230461009	Headache disorder (disorder)
Migraine	SNOMED	230462002	Migraine with typical aura (disorder)
Migraine	SNOMED	230467008	Status migrainosus (disorder)
Migraine	SNOMED	230472004	Episodic cluster headache (disorder)
Migraine	SNOMED	230473009	Chronic cluster headache (disorder)
Migraine	SNOMED	23186000	Menstrual migraine (disorder)
Migraine	SNOMED	37796009	Migraine (disorder)
Migraine	SNOMED	423279000	Refractory migraine without aura (disorder)
Migraine	SNOMED	423683008	Refractory migraine with aura (disorder)
Migraine	SNOMED	423894005	Refractory migraine (disorder)
Migraine	SNOMED	425365009	Refractory migraine variants (disorder)
Migraine	SNOMED	431237007	Chronic headache disorder (disorder)
Migraine	SNOMED	4473006	Migraine with aura (disorder)
Migraine	SNOMED	49605003	Ophthalmoplegic migraine (disorder)
Migraine	SNOMED	56097005	Migraine without aura (disorder)
Migraine	SNOMED	59292006	Hemiplegic migraine (disorder)
Migraine	SNOMED	699314009	Migraine with persistent visual aura (disorder)
Migraine	SNOMED	75879005	Abdominal migraine (disorder)
Migraine	SNOMED	79267007	Retinal migraine (disorder)
Migraine	SNOMED	83351003	Basilar migraine (disorder)
Migraine	SNOMED	95654002	Chronic paroxysmal hemicrania (disorder)
Migraine	SNOMED	95655001	Ophthalmic migraine (disorder)
Multiple sclerosis	ICD-9-CM	340	Multiple sclerosis
Multiple sclerosis	SNOMED	24700007	Multiple sclerosis (disorder)
Multiple sclerosis	SNOMED	6118003	Demyelinating disease of central nervous system (disorder)
Musculoskeletal/connective tissue disorders	ICD-9-CM	003.23	Salmonella arthritis
Musculoskeletal/connective tissue disorders	ICD-9-CM	003.24	Salmonella osteomyelitis
Musculoskeletal/connective tissue disorders	ICD-9-CM	026.1	Streptobacillary fever
Musculoskeletal/connective tissue disorders	ICD-9-CM	036.82	Meningococcal arthropathy
Musculoskeletal/connective tissue disorders	ICD-9-CM	056.71	Arthritis due to rubella
Musculoskeletal/connective tissue disorders	ICD-9-CM	710.0	Systemic lupus erythematosus
Musculoskeletal/connective tissue disorders	ICD-9-CM	710.1	Systemic sclerosis
Musculoskeletal/connective tissue disorders	ICD-9-CM	710.2	Sicca syndrome
Musculoskeletal/connective tissue disorders	ICD-9-CM	710.3	Dermatomyositis
Musculoskeletal/connective tissue disorders	ICD-9-CM	710.4	Polymyositis
Musculoskeletal/connective tissue disorders	ICD-9-CM	710.8	Diffuse connective tissue disease NEC
Musculoskeletal/connective tissue disorders	ICD-9-CM	710.9	Diffuse connective tissue disease NOS
Musculoskeletal/connective tissue disorders	ICD-9-CM	711.00	Pyogenic arthritis site NOS
Musculoskeletal/connective tissue disorders	ICD-9-CM	711.01	Pyogenic arthritis shoulder
Musculoskeletal/connective tissue disorders	ICD-9-CM	711.02	Pyogenic arthritis upper arm
Musculoskeletal/connective tissue disorders	ICD-9-CM	711.03	Pyogenic arthritis forearm
Musculoskeletal/connective tissue disorders	ICD-9-CM	711.04	Pyogenic arthritis hand
Musculoskeletal/connective tissue disorders	ICD-9-CM	711.05	Pyogenic arthritis pelvic region & thigh
Musculoskeletal/connective tissue disorders	ICD-9-CM	711.06	Pyogenic arthritis lower leg
Musculoskeletal/connective tissue disorders	ICD-9-CM	711.07	Pyogenic arthritis ankle/foot
Musculoskeletal/connective tissue disorders	ICD-9-CM	711.08	Pyogenic arthritis site NEC
Musculoskeletal/connective tissue disorders	ICD-9-CM	711.09	Pyogenic arthritis multiple sites
Musculoskeletal/connective tissue disorders	ICD-9-CM	711.10	Arthropathy w Reiters disease & NSU site NOS
Musculoskeletal/connective tissue disorders	ICD-9-CM	711.11	Arthropathy w Reiters disease & NSU shoulder
Musculoskeletal/connective tissue disorders	ICD-9-CM	711.12	Arthropathy w Reiters disease & NSU upper arm
Musculoskeletal/connective tissue disorders	ICD-9-CM	711.13	Arthropathy w Reiters disease & NSU forearm
Musculoskeletal/connective tissue disorders	ICD-9-CM	711.14	Arthropathy w Reiters disease & NSU hand
Musculoskeletal/connective tissue disorders	ICD-9-CM	711.15	Arthropathy w Reiters disease & NSU pelv/thigh
Musculoskeletal/connective tissue disorders	ICD-9-CM	711.16	Arthropathy w Reiters disease & NSU lower leg
Musculoskeletal/connective tissue disorders	ICD-9-CM	711.17	Arthropathy w Reiters disease & NSU ankle/foot
Musculoskeletal/connective tissue disorders	ICD-9-CM	711.18	Arthropathy w Reiters disease & NSU site NEC
Musculoskeletal/connective tissue disorders	ICD-9-CM	711.19	Arthropathy w Reiters disease & NSU mult sites
Musculoskeletal/connective tissue disorders	ICD-9-CM	711.20	Arthropathy in Behcets syndrome site NOS
Musculoskeletal/connective tissue disorders	ICD-9-CM	711.21	Arthropathy in Behcets syndrome shoulder
Musculoskeletal/connective tissue disorders	ICD-9-CM	711.22	Arthropathy in Behcets syndrome upper arm
Musculoskeletal/connective tissue disorders	ICD-9-CM	711.23	Arthropathy in Behcets syndrome forearm
Musculoskeletal/connective tissue disorders	ICD-9-CM	711.24	Arthropathy in Behcets syndrome hand
Musculoskeletal/connective tissue disorders	ICD-9-CM	711.25	Arthropathy in Behcets syndrome pelvis & thigh
Musculoskeletal/connective tissue disorders	ICD-9-CM	711.26	Arthropathy in Behcets syndrome,lower leg
Musculoskeletal/connective tissue disorders	ICD-9-CM	711.27	Arthropathy in Behcets syndrome ankle & foot
Musculoskeletal/connective tissue disorders	ICD-9-CM	711.28	Arthropathy in Behcets syndrome site NEC
Musculoskeletal/connective tissue disorders	ICD-9-CM	711.29	Arthropathy in Behcets syndrome multiple sites
Musculoskeletal/connective tissue disorders	ICD-9-CM	711.30	Postdysenteric arthropathy site NOS
Musculoskeletal/connective tissue disorders	ICD-9-CM	711.31	Postdysenteric arthropathy shoulder
Musculoskeletal/connective tissue disorders	ICD-9-CM	711.32	Postdysenteric arthropathy upper arm
Musculoskeletal/connective tissue disorders	ICD-9-CM	711.33	Postdysenteric arthropathy forearm
Musculoskeletal/connective tissue disorders	ICD-9-CM	711.34	Postdysenteric arthropathy hand
Musculoskeletal/connective tissue disorders	ICD-9-CM	711.35	Postdysenteric arthropathy pelvis & /thigh
Musculoskeletal/connective tissue disorders	ICD-9-CM	711.36	Postdysenteric arthropathy lower leg
Musculoskeletal/connective tissue disorders	ICD-9-CM	711.37	Postdysenteric arthropathy ankle & foot
Musculoskeletal/connective tissue disorders	ICD-9-CM	711.38	Postdysenteric arthropathy site NEC
Musculoskeletal/connective tissue disorders	ICD-9-CM	711.39	Postdysenteric arthropathy multiple sites
Musculoskeletal/connective tissue disorders	ICD-9-CM	711.40	Arthropathy w other bacterial disease site NOS
Musculoskeletal/connective tissue disorders	ICD-9-CM	711.41	Arthropathy w other bacterial disease shoulder
Musculoskeletal/connective tissue disorders	ICD-9-CM	711.42	Arthropathy w other bacterial disease upper arm
Musculoskeletal/connective tissue disorders	ICD-9-CM	711.43	Arthropathy w other bacterial disease forearm
Musculoskeletal/connective tissue disorders	ICD-9-CM	711.44	Arthropathy w other bacterial disease hand
Musculoskeletal/connective tissue disorders	ICD-9-CM	711.45	Arthropathy w oth bacterial disease pelvis/thigh
Musculoskeletal/connective tissue disorders	ICD-9-CM	711.46	Arthropathy w other bacterial disease lower leg
Musculoskeletal/connective tissue disorders	ICD-9-CM	711.47	Arthropathy w oth bacterial disease ankle & foot
Musculoskeletal/connective tissue disorders	ICD-9-CM	711.48	Arthropathy w other bacterial disease site NEC
Musculoskeletal/connective tissue disorders	ICD-9-CM	711.49	Arthropathy w oth bacterial disease,mult sites
Musculoskeletal/connective tissue disorders	ICD-9-CM	711.50	Arthropathy w other viral disease site NOS
Musculoskeletal/connective tissue disorders	ICD-9-CM	711.51	Arthropathy w other viral disease shoulder
Musculoskeletal/connective tissue disorders	ICD-9-CM	711.52	Arthropathy w other viral disease upper arm
Musculoskeletal/connective tissue disorders	ICD-9-CM	711.53	Arthropathy w other viral disease forearm
Musculoskeletal/connective tissue disorders	ICD-9-CM	711.54	Arthropathy w other viral disease hand
Musculoskeletal/connective tissue disorders	ICD-9-CM	711.55	Arthropathy w other viral disease pelvis & thigh
Musculoskeletal/connective tissue disorders	ICD-9-CM	711.56	Arthropathy w other viral disease lower leg
Musculoskeletal/connective tissue disorders	ICD-9-CM	711.57	Arthropathy w other viral disease ankle & foot
Musculoskeletal/connective tissue disorders	ICD-9-CM	711.58	Arthropathy w other viral disease site NEC
Musculoskeletal/connective tissue disorders	ICD-9-CM	711.59	Arthropathy w other viral disease multiple sites
Musculoskeletal/connective tissue disorders	ICD-9-CM	711.60	Arthropathy w mycoses site NOS
Musculoskeletal/connective tissue disorders	ICD-9-CM	711.61	Arthropathy w mycoses shoulder
Musculoskeletal/connective tissue disorders	ICD-9-CM	711.62	Arthropathy w mycoses upper arm
Musculoskeletal/connective tissue disorders	ICD-9-CM	711.63	Arthropathy w mycoses forearm
Musculoskeletal/connective tissue disorders	ICD-9-CM	711.64	Arthropathy w mycoses hand
Musculoskeletal/connective tissue disorders	ICD-9-CM	711.65	Arthropathy w mycoses pelvis & thigh
Musculoskeletal/connective tissue disorders	ICD-9-CM	711.66	Arthropathy w mycoses lower leg
Musculoskeletal/connective tissue disorders	ICD-9-CM	711.67	Arthropathy w mycoses ankle & foot
Musculoskeletal/connective tissue disorders	ICD-9-CM	711.68	Arthropathy w mycoses site NEC
Musculoskeletal/connective tissue disorders	ICD-9-CM	711.69	Arthropathy w mycoses multiple sites
Musculoskeletal/connective tissue disorders	ICD-9-CM	711.70	Arthropathy w helminthiasis site NOS
Musculoskeletal/connective tissue disorders	ICD-9-CM	711.71	Arthropathy w helminthiasis shoulder
Musculoskeletal/connective tissue disorders	ICD-9-CM	711.72	Arthropathy w helminthiasis upper arm
Musculoskeletal/connective tissue disorders	ICD-9-CM	711.73	Arthropathy w helminthiasis forearm
Musculoskeletal/connective tissue disorders	ICD-9-CM	711.74	Arthropathy w helminthiasis hand
Musculoskeletal/connective tissue disorders	ICD-9-CM	711.75	Arthropathy w helminthiasis pelvis & thigh
Musculoskeletal/connective tissue disorders	ICD-9-CM	711.76	Arthropathy w helminthiasis lower leg
Musculoskeletal/connective tissue disorders	ICD-9-CM	711.77	Arthropathy w helminthiasis ankle & foot
Musculoskeletal/connective tissue disorders	ICD-9-CM	711.78	Arthropathy w helminthiasis site NEC
Musculoskeletal/connective tissue disorders	ICD-9-CM	711.79	Arthropathy w helminthiasis multiple sites
Musculoskeletal/connective tissue disorders	ICD-9-CM	711.80	Arthropathy w infect/parasit dis NEC site NOS
Musculoskeletal/connective tissue disorders	ICD-9-CM	711.81	Arthropathy w infect/parasit dis NEC shoulder
Musculoskeletal/connective tissue disorders	ICD-9-CM	711.82	Arthropathy w infect/parasit dis NEC upper arm
Musculoskeletal/connective tissue disorders	ICD-9-CM	711.83	Arthropathy w infect/parasit dis NEC forearm
Musculoskeletal/connective tissue disorders	ICD-9-CM	711.84	Arthropathy w infect/parasit disease NEC hand
Musculoskeletal/connective tissue disorders	ICD-9-CM	711.85	Arthropathy w infect/parasit dis NEC pelv/thigh
Musculoskeletal/connective tissue disorders	ICD-9-CM	711.86	Arthropathy w infect/parasit dis NEC lower leg
Musculoskeletal/connective tissue disorders	ICD-9-CM	711.87	Arthropathy w infect/parasit dis NEC ankle/foot
Musculoskeletal/connective tissue disorders	ICD-9-CM	711.88	Arthropathy w infect/parasit dis NEC site NEC
Musculoskeletal/connective tissue disorders	ICD-9-CM	711.89	Arthropathy w infect/parasit dis NEC mult sites
Musculoskeletal/connective tissue disorders	ICD-9-CM	711.90	Infective arthritis NOS site NOS
Musculoskeletal/connective tissue disorders	ICD-9-CM	711.91	Infective arthritis NOS shoulder
Musculoskeletal/connective tissue disorders	ICD-9-CM	711.92	Infective arthritis NOS upper arm
Musculoskeletal/connective tissue disorders	ICD-9-CM	711.93	Infective arthritis NOS forearm
Musculoskeletal/connective tissue disorders	ICD-9-CM	711.94	Infective arthritis NOS,hand
Musculoskeletal/connective tissue disorders	ICD-9-CM	711.95	Infective arthritis NOS pelvic region & thigh
Musculoskeletal/connective tissue disorders	ICD-9-CM	711.96	Infective arthritis NOS lower leg
Musculoskeletal/connective tissue disorders	ICD-9-CM	711.97	Infective arthritis NOS ankle & foot
Musculoskeletal/connective tissue disorders	ICD-9-CM	711.98	Infective arthritis NOS site NEC
Musculoskeletal/connective tissue disorders	ICD-9-CM	711.99	Infective arthritis NOS,multiple sites
Musculoskeletal/connective tissue disorders	ICD-9-CM	714.0	Rheumatoid arthritis
Musculoskeletal/connective tissue disorders	ICD-9-CM	714.1	Feltys syndrome
Musculoskeletal/connective tissue disorders	ICD-9-CM	714.2	RA NEC w visceral or systemic involvement
Musculoskeletal/connective tissue disorders	ICD-9-CM	714.30	Chronic or NOS polyarticular juvenile RA
Musculoskeletal/connective tissue disorders	ICD-9-CM	714.31	Acute polyarticular juvenile RA
Musculoskeletal/connective tissue disorders	ICD-9-CM	714.32	Pauciarticular juvenile rheumatoid arthritis
Musculoskeletal/connective tissue disorders	ICD-9-CM	714.33	Monoarticular juvenile rheumatoid arthritis
Musculoskeletal/connective tissue disorders	ICD-9-CM	714.4	Chronic postrheumatic arthropathy
Musculoskeletal/connective tissue disorders	ICD-9-CM	714.81	Rheumatoid lung
Musculoskeletal/connective tissue disorders	ICD-9-CM	714.89	Inflammatory polyarthropathy NEC
Musculoskeletal/connective tissue disorders	ICD-9-CM	714.9	Inflammatory polyarthropathy NOS
Musculoskeletal/connective tissue disorders	ICD-9-CM	720.0	Ankylosing spondylitis
Musculoskeletal/connective tissue disorders	ICD-9-CM	730.00	Acute osteomyelitis site NOS
Musculoskeletal/connective tissue disorders	ICD-9-CM	730.01	Acute osteomyelitis shoulder
Musculoskeletal/connective tissue disorders	ICD-9-CM	730.02	Acute osteomyelitis upper arm
Musculoskeletal/connective tissue disorders	ICD-9-CM	730.03	Acute osteomyelitis forearm
Musculoskeletal/connective tissue disorders	ICD-9-CM	730.04	Acute osteomyelitis hand
Musculoskeletal/connective tissue disorders	ICD-9-CM	730.05	Acute osteomyelitis pelvic region & thigh
Musculoskeletal/connective tissue disorders	ICD-9-CM	730.06	Acute osteomyelitis lower leg
Musculoskeletal/connective tissue disorders	ICD-9-CM	730.07	Acute osteomyelitis ankle & foot
Musculoskeletal/connective tissue disorders	ICD-9-CM	730.08	Acute osteomyelitis site NEC
Musculoskeletal/connective tissue disorders	ICD-9-CM	730.09	Acute osteomyelitis multiple sites
Musculoskeletal/connective tissue disorders	ICD-9-CM	730.10	Chronic osteomyelitis site NOS
Musculoskeletal/connective tissue disorders	ICD-9-CM	730.11	Chronic osteomyelitis shoulder
Musculoskeletal/connective tissue disorders	ICD-9-CM	730.12	Chronic osteomyelitis upper arm
Musculoskeletal/connective tissue disorders	ICD-9-CM	730.13	Chronic osteomyelitis forearm
Musculoskeletal/connective tissue disorders	ICD-9-CM	730.14	Chronic osteomyelitis hand
Musculoskeletal/connective tissue disorders	ICD-9-CM	730.15	Chronic osteomyelitis pelvic region & thigh
Musculoskeletal/connective tissue disorders	ICD-9-CM	730.16	Chronic osteomyelitis lower leg
Musculoskeletal/connective tissue disorders	ICD-9-CM	730.17	Chronic osteomyelitis ankle & foot
Musculoskeletal/connective tissue disorders	ICD-9-CM	730.18	Chronic osteomyelitis site NEC
Musculoskeletal/connective tissue disorders	ICD-9-CM	730.19	Chronic osteomyelitis multiple sites
Musculoskeletal/connective tissue disorders	ICD-9-CM	730.20	Osteomyelitis NOS site NOS
Musculoskeletal/connective tissue disorders	ICD-9-CM	730.21	Osteomyelitis NOS shoulder
Musculoskeletal/connective tissue disorders	ICD-9-CM	730.22	Osteomyelitis NOS upper arm
Musculoskeletal/connective tissue disorders	ICD-9-CM	730.23	Osteomyelitis NOS forearm
Musculoskeletal/connective tissue disorders	ICD-9-CM	730.24	Osteomyelitis NOS hand
Musculoskeletal/connective tissue disorders	ICD-9-CM	730.25	Osteomyelitis NOS pelvic region & thigh
Musculoskeletal/connective tissue disorders	ICD-9-CM	730.26	Osteomyelitis NOS lower leg
Musculoskeletal/connective tissue disorders	ICD-9-CM	730.27	Osteomyelitis NOS ankle & foot
Musculoskeletal/connective tissue disorders	ICD-9-CM	730.28	Osteomyelitis NOS site NEC
Musculoskeletal/connective tissue disorders	ICD-9-CM	730.29	Osteomyelitis NOS multiple sites
Musculoskeletal/connective tissue disorders	ICD-9-CM	730.30	Periostitis w/o osteomyelitis site NOS
Musculoskeletal/connective tissue disorders	ICD-9-CM	730.31	Periostitis w/o osteomyelitis shoulder
Musculoskeletal/connective tissue disorders	ICD-9-CM	730.32	Periostitis w/o osteomyelitis upper arm
Musculoskeletal/connective tissue disorders	ICD-9-CM	730.33	Periostitis w/o osteomyelitis forearm
Musculoskeletal/connective tissue disorders	ICD-9-CM	730.34	Periostitis w/o osteomyelitis hand
Musculoskeletal/connective tissue disorders	ICD-9-CM	730.35	Periostitis w/o osteomyelitis pelvis & thigh
Musculoskeletal/connective tissue disorders	ICD-9-CM	730.36	Periostitis w/o osteomyelitis lower leg
Musculoskeletal/connective tissue disorders	ICD-9-CM	730.37	Periostitis w/o osteomyelitis ankle & foot
Musculoskeletal/connective tissue disorders	ICD-9-CM	730.38	Periostitis w/o osteomyelitis site NEC
Musculoskeletal/connective tissue disorders	ICD-9-CM	730.39	Periostitis w/o osteomyelitis multiple sites
Musculoskeletal/connective tissue disorders	ICD-9-CM	730.70	Osteopathy resulting from polio site NOS
Musculoskeletal/connective tissue disorders	ICD-9-CM	730.71	Osteopathy resulting from polio shoulder
Musculoskeletal/connective tissue disorders	ICD-9-CM	730.72	Osteopathy resulting from polio upper arm
Musculoskeletal/connective tissue disorders	ICD-9-CM	730.73	Osteopathy resulting from polio forearm
Musculoskeletal/connective tissue disorders	ICD-9-CM	730.74	Osteopathy resulting from polio hand
Musculoskeletal/connective tissue disorders	ICD-9-CM	730.75	Osteopathy resulting from polio pelvis & thigh
Musculoskeletal/connective tissue disorders	ICD-9-CM	730.76	Osteopathy resulting from polio lower leg
Musculoskeletal/connective tissue disorders	ICD-9-CM	730.77	Osteopathy resulting from polio ankle & foot
Musculoskeletal/connective tissue disorders	ICD-9-CM	730.78	Osteopathy resulting from polio site NEC
Musculoskeletal/connective tissue disorders	ICD-9-CM	730.79	Osteopathy resulting from polio multiple sites
Musculoskeletal/connective tissue disorders	ICD-9-CM	730.80	Bone infection NEC in DCE site NOS
Musculoskeletal/connective tissue disorders	ICD-9-CM	730.81	Bone infection NEC in DCE shoulder
Musculoskeletal/connective tissue disorders	ICD-9-CM	730.82	Bone infection NEC in DCE upper arm
Musculoskeletal/connective tissue disorders	ICD-9-CM	730.83	Bone infection NEC in DCE forearm
Musculoskeletal/connective tissue disorders	ICD-9-CM	730.84	Bone infection NEC in DCE hand
Musculoskeletal/connective tissue disorders	ICD-9-CM	730.85	Bone infection NEC in DCE pelvic region & thigh
Musculoskeletal/connective tissue disorders	ICD-9-CM	730.86	Bone infection NEC in DCE lower leg
Musculoskeletal/connective tissue disorders	ICD-9-CM	730.87	Bone infection NEC in DCE ankle & foot
Musculoskeletal/connective tissue disorders	ICD-9-CM	730.88	Bone infection NEC in DCE site NEC
Musculoskeletal/connective tissue disorders	ICD-9-CM	730.89	Bone infection NEC in DCE multiple sites
Musculoskeletal/connective tissue disorders	ICD-9-CM	730.90	Bone infection NOS site NOS
Musculoskeletal/connective tissue disorders	ICD-9-CM	730.91	Bone infection NOS shoulder
Musculoskeletal/connective tissue disorders	ICD-9-CM	730.92	Bone infection NOS upper arm
Musculoskeletal/connective tissue disorders	ICD-9-CM	730.93	Bone infection NOS forearm
Musculoskeletal/connective tissue disorders	ICD-9-CM	730.94	Bone infection NOS hand
Musculoskeletal/connective tissue disorders	ICD-9-CM	730.95	Bone infection NOS pelvic region & thigh
Musculoskeletal/connective tissue disorders	ICD-9-CM	730.96	Bone infection NOS lower leg
Musculoskeletal/connective tissue disorders	ICD-9-CM	730.97	Bone infection NOS ankle & foot
Musculoskeletal/connective tissue disorders	ICD-9-CM	730.98	Bone infection NOS site NEC
Musculoskeletal/connective tissue disorders	ICD-9-CM	730.99	Bone infection NOS multiple sites
Musculoskeletal/connective tissue disorders	ICD-9-CM	733.1	Pathologic fracture
Musculoskeletal/connective tissue disorders	ICD-9-CM	733.10	Pathologic fracture site NOS
Musculoskeletal/connective tissue disorders	ICD-9-CM	733.11	Pathologic fracture humerus
Musculoskeletal/connective tissue disorders	ICD-9-CM	733.12	Pathologic fracture distal radius & ulna
Musculoskeletal/connective tissue disorders	ICD-9-CM	733.13	Pathologic fracture vertebrae
Musculoskeletal/connective tissue disorders	ICD-9-CM	733.14	Pathologic fracture femoral neck
Musculoskeletal/connective tissue disorders	ICD-9-CM	733.15	Pathologic fracture femur NEC
Musculoskeletal/connective tissue disorders	ICD-9-CM	733.16	Pathologic fracture tibia & fibula
Musculoskeletal/connective tissue disorders	ICD-9-CM	733.19	Pathologic fracture site NEC
Musculoskeletal/connective tissue disorders	ICD-9-CM	733.93	Stress fracture tibia or fibula
Musculoskeletal/connective tissue disorders	ICD-9-CM	733.94	Stress fracture metatarsals
Musculoskeletal/connective tissue disorders	ICD-9-CM	733.95	Stress fracture bone NEC
Musculoskeletal/connective tissue disorders	ICD-9-CM	733.96	Stress fracture femoral neck
Musculoskeletal/connective tissue disorders	ICD-9-CM	733.97	Stress fracture femoral shaft
Musculoskeletal/connective tissue disorders	ICD-9-CM	733.98	Stress fracture pelvis
Musculoskeletal/connective tissue disorders	ICD-9-CM	V13.51	Personal history pathologic fracture
Musculoskeletal/connective tissue disorders	SNOMED	10188004	Acute osteomyelitis of hand (disorder)
Musculoskeletal/connective tissue disorders	SNOMED	111212009	Arthropathy associated with bacterial disease (disorder)
Musculoskeletal/connective tissue disorders	SNOMED	111213004	Arthropathy associated with viral disease (disorder)
Musculoskeletal/connective tissue disorders	SNOMED	111214005	Arthropathy associated with a mycosis (disorder)
Musculoskeletal/connective tissue disorders	SNOMED	111215006	Arthropathy associated with helminthiasis (disorder)
Musculoskeletal/connective tissue disorders	SNOMED	111252006	Infection of bone associated with another disease (disorder)
Musculoskeletal/connective tissue disorders	SNOMED	111253001	Infection of bone (disorder)
Musculoskeletal/connective tissue disorders	SNOMED	12890007	Periostitis of ankle AND/OR foot (disorder)
Musculoskeletal/connective tissue disorders	SNOMED	13325005	Chronic osteomyelitis of hand (disorder)
Musculoskeletal/connective tissue disorders	SNOMED	1551001	Osteomyelitis of femur (disorder)
Musculoskeletal/connective tissue disorders	SNOMED	16300007	Spinal cord abscess (disorder)
Musculoskeletal/connective tissue disorders	SNOMED	17028003	Osteomyelitis of forearm (disorder)
Musculoskeletal/connective tissue disorders	SNOMED	19431000	Rubella arthritis (disorder)
Musculoskeletal/connective tissue disorders	SNOMED	1961000	Chronic polyarticular juvenile rheumatoid arthritis (disorder)
Musculoskeletal/connective tissue disorders	SNOMED	19956000	Acute osteomyelitis of forearm (disorder)
Musculoskeletal/connective tissue disorders	SNOMED	200936003	Lupus erythematosus (disorder)
Musculoskeletal/connective tissue disorders	SNOMED	201488005	Arthropathy in Behcet's syndrome of the hand (disorder)
Musculoskeletal/connective tissue disorders	SNOMED	201492003	Arthropathy in Behcet's syndrome of multiple sites (disorder)
Musculoskeletal/connective tissue disorders	SNOMED	201500003	Post-dysenteric reactive arthropathy of the hand (disorder)
Musculoskeletal/connective tissue disorders	SNOMED	201501004	Post-dysenteric reactive arthropathy of the pelvic region and thigh (disorder)
Musculoskeletal/connective tissue disorders	SNOMED	201546003	Arthropathy of the shoulder region associated with helminthiasis (disorder)
Musculoskeletal/connective tissue disorders	SNOMED	201552002	Arthropathy of the ankle and/or foot associated with helminthiasis (disorder)
Musculoskeletal/connective tissue disorders	SNOMED	201799006	Monarticular juvenile rheumatoid arthritis (disorder)
Musculoskeletal/connective tissue disorders	SNOMED	203153007	Acute osteomyelitis of lower leg (disorder)
Musculoskeletal/connective tissue disorders	SNOMED	203164005	Acute osteomyelitis of humerus (disorder)
Musculoskeletal/connective tissue disorders	SNOMED	203184009	Chronic osteomyelitis of shoulder (disorder)
Musculoskeletal/connective tissue disorders	SNOMED	203185005	Chronic osteomyelitis of upper arm (disorder)
Musculoskeletal/connective tissue disorders	SNOMED	203186006	Chronic osteomyelitis of forearm (disorder)
Musculoskeletal/connective tissue disorders	SNOMED	203189004	Chronic osteomyelitis of lower leg (disorder)
Musculoskeletal/connective tissue disorders	SNOMED	203245006	Periostitis without osteomyelitis (disorder)
Musculoskeletal/connective tissue disorders	SNOMED	203249000	Periostitis without osteomyelitis, of the forearm (disorder)
Musculoskeletal/connective tissue disorders	SNOMED	203250000	Periostitis without osteomyelitis, of the hand (disorder)
Musculoskeletal/connective tissue disorders	SNOMED	203251001	Periostitis without osteomyelitis, of the pelvic region and/or thigh (disorder)
Musculoskeletal/connective tissue disorders	SNOMED	203284001	Osteopathy from poliomyelitis (disorder)
Musculoskeletal/connective tissue disorders	SNOMED	203286004	Poliomyelitis osteopathy of the shoulder region (disorder)
Musculoskeletal/connective tissue disorders	SNOMED	203287008	Poliomyelitis osteopathy of the upper arm (disorder)
Musculoskeletal/connective tissue disorders	SNOMED	203288003	Poliomyelitis osteopathy of the forearm (disorder)
Musculoskeletal/connective tissue disorders	SNOMED	203289006	Poliomyelitis osteopathy of the hand (disorder)
Musculoskeletal/connective tissue disorders	SNOMED	203290002	Poliomyelitis osteopathy of the pelvic region and/or thigh (disorder)
Musculoskeletal/connective tissue disorders	SNOMED	203291003	Poliomyelitis osteopathy of the lower leg (disorder)
Musculoskeletal/connective tissue disorders	SNOMED	203292005	Poliomyelitis osteopathy of the ankle and/or foot (disorder)
Musculoskeletal/connective tissue disorders	SNOMED	203294006	Poliomyelitis osteopathy of multiple sites (disorder)
Musculoskeletal/connective tissue disorders	SNOMED	21120002	Osteomyelitis of lower leg (disorder)
Musculoskeletal/connective tissue disorders	SNOMED	239777004	Knee pyogenic arthritis (disorder)
Musculoskeletal/connective tissue disorders	SNOMED	239782006	Arthritis due to parasitic infection (disorder)
Musculoskeletal/connective tissue disorders	SNOMED	239793008	Rheumatoid arthritis with organ / system involvement (disorder)
Musculoskeletal/connective tissue disorders	SNOMED	240148003	Chronic osteomyelitis of ankle (disorder)
Musculoskeletal/connective tissue disorders	SNOMED	240197007	Stress fracture (disorder)
Musculoskeletal/connective tissue disorders	SNOMED	267880006	Pyogenic arthritis of the pelvic region and thigh (disorder)
Musculoskeletal/connective tissue disorders	SNOMED	267882003	Pyogenic arthritis of the ankle and/or foot (disorder)
Musculoskeletal/connective tissue disorders	SNOMED	268016009	Acute osteomyelitis of pelvic region and/or thigh (disorder)
Musculoskeletal/connective tissue disorders	SNOMED	268017000	Acute osteomyelitis of ankle and/or foot (disorder)
Musculoskeletal/connective tissue disorders	SNOMED	268018005	Chronic osteomyelitis of pelvic region and/or thigh (disorder)
Musculoskeletal/connective tissue disorders	SNOMED	268019002	Chronic osteomyelitis of ankle and/or foot (disorder)
Musculoskeletal/connective tissue disorders	SNOMED	268029009	Pathological fracture (disorder)
Musculoskeletal/connective tissue disorders	SNOMED	274146004	Pathological fracture of vertebra (disorder)
Musculoskeletal/connective tissue disorders	SNOMED	28769004	Osteomyelitis of ankle AND/OR foot (disorder)
Musculoskeletal/connective tissue disorders	SNOMED	31384009	Polymyositis (disorder)
Musculoskeletal/connective tissue disorders	SNOMED	31848007	Calcinosis, Raynaud's phenomenon, esophageal dysmotility, sclerodactyly, and telangiectasia syndrome (disorder)
Musculoskeletal/connective tissue disorders	SNOMED	32636009	Periostitis of shoulder region (disorder)
Musculoskeletal/connective tissue disorders	SNOMED	34934005	Pyogenic arthritis of multiple sites (disorder)
Musculoskeletal/connective tissue disorders	SNOMED	36678001	Pyogenic arthritis of shoulder region (disorder)
Musculoskeletal/connective tissue disorders	SNOMED	372939007	Suppurative arthritis (disorder)
Musculoskeletal/connective tissue disorders	SNOMED	396230008	Dermatomyositis (disorder)
Musculoskeletal/connective tissue disorders	SNOMED	396234004	Infective arthritis (disorder)
Musculoskeletal/connective tissue disorders	SNOMED	398726004	Rheumatoid lung disease (disorder)
Musculoskeletal/connective tissue disorders	SNOMED	39992005	Arthropathy associated with nonspecific urethritis (disorder)
Musculoskeletal/connective tissue disorders	SNOMED	409666003	Pathological fracture of neck of femur (disorder)
Musculoskeletal/connective tissue disorders	SNOMED	40970001	Chronic osteomyelitis (disorder)
Musculoskeletal/connective tissue disorders	SNOMED	409780002	Acute osteomyelitis (disorder)
Musculoskeletal/connective tissue disorders	SNOMED	410795001	Juvenile rheumatoid arthritis (disorder)
Musculoskeletal/connective tissue disorders	SNOMED	417373000	Inflammatory polyarthropathy (disorder)
Musculoskeletal/connective tissue disorders	SNOMED	41910004	Periostitis (disorder)
Musculoskeletal/connective tissue disorders	SNOMED	430907000	Stress fracture of pelvis (disorder)
Musculoskeletal/connective tissue disorders	SNOMED	444998005	Infective arthritis of pelvis (disorder)
Musculoskeletal/connective tissue disorders	SNOMED	445013008	Infection of bone of pelvic region and/or femur (disorder)
Musculoskeletal/connective tissue disorders	SNOMED	49736003	Periostosis without osteomyelitis (disorder)
Musculoskeletal/connective tissue disorders	SNOMED	52138004	Streptobacillary fever (disorder)
Musculoskeletal/connective tissue disorders	SNOMED	53453008	Osteomyelitis of shoulder region (disorder)
Musculoskeletal/connective tissue disorders	SNOMED	55083007	Periostitis of lower leg (disorder)
Musculoskeletal/connective tissue disorders	SNOMED	55464009	Systemic lupus erythematosus (disorder)
Musculoskeletal/connective tissue disorders	SNOMED	56528004	Post-dysenteric arthropathy (disorder)
Musculoskeletal/connective tissue disorders	SNOMED	57160007	Felty's syndrome (disorder)
Musculoskeletal/connective tissue disorders	SNOMED	59867002	Acute osteomyelitis of multiple sites (disorder)
Musculoskeletal/connective tissue disorders	SNOMED	60168000	Osteomyelitis (disorder)
Musculoskeletal/connective tissue disorders	SNOMED	61112000	Pyogenic arthritis of hand (disorder)
Musculoskeletal/connective tissue disorders	SNOMED	61585002	Osteomyelitis of hand (disorder)
Musculoskeletal/connective tissue disorders	SNOMED	62918002	Arthropathy in Behcet's syndrome (disorder)
Musculoskeletal/connective tissue disorders	SNOMED	66634003	Chronic osteomyelitis of multiple sites (disorder)
Musculoskeletal/connective tissue disorders	SNOMED	6803002	Salmonella osteomyelitis (disorder)
Musculoskeletal/connective tissue disorders	SNOMED	69896004	Rheumatoid arthritis (disorder)
Musculoskeletal/connective tissue disorders	SNOMED	700076004	Osteomyelitis of ankle (disorder)
Musculoskeletal/connective tissue disorders	SNOMED	71299003	Salmonella arthritis (disorder)
Musculoskeletal/connective tissue disorders	SNOMED	74391003	Pauciarticular juvenile rheumatoid arthritis (disorder)
Musculoskeletal/connective tissue disorders	SNOMED	75286007	Osteomyelitis of upper arm (disorder)
Musculoskeletal/connective tissue disorders	SNOMED	75822003	Acute polyarticular juvenile rheumatoid arthritis (disorder)
Musculoskeletal/connective tissue disorders	SNOMED	7587000	Acute osteomyelitis of shoulder region (disorder)
Musculoskeletal/connective tissue disorders	SNOMED	81573002	Collagen disease (disorder)
Musculoskeletal/connective tissue disorders	SNOMED	83901003	Sjögren's syndrome (disorder)
Musculoskeletal/connective tissue disorders	SNOMED	84172003	Spondylitis (disorder)
Musculoskeletal/connective tissue disorders	SNOMED	84801008	Jaccoud's syndrome (disorder)
Musculoskeletal/connective tissue disorders	SNOMED	87073000	Periostitis of upper arm (disorder)
Musculoskeletal/connective tissue disorders	SNOMED	8872002	Osteomyelitis of pelvic region (disorder)
Musculoskeletal/connective tissue disorders	SNOMED	89155008	Systemic sclerosis (disorder)
Musculoskeletal/connective tissue disorders	SNOMED	91538002	Osteomyelitis of multiple sites (disorder)
Musculoskeletal/connective tissue disorders	SNOMED	9631008	Ankylosing spondylitis (disorder)
Neurological disorders	ICD-9-CM	325	Phlebitis & thrombophlebitis IC venous sinus
Neurological disorders	ICD-9-CM	327.02	Insomnia due to mental disorder
Neurological disorders	ICD-9-CM	327.15	Hypersomnia due to mental disorder
Neurological disorders	ICD-9-CM	327.30	Circadian rhythm sleep disorder NOS
Neurological disorders	ICD-9-CM	327.31	CRSD-delayed sleep phase type
Neurological disorders	ICD-9-CM	327.32	CRSD-advanced sleep phase type
Neurological disorders	ICD-9-CM	327.33	CRSD-irregular sleep-wake type
Neurological disorders	ICD-9-CM	327.34	CRSD-free-running type
Neurological disorders	ICD-9-CM	327.35	CRSD-jet lag type
Neurological disorders	ICD-9-CM	327.36	CRSD-shift work type
Neurological disorders	ICD-9-CM	327.37	Circadian rhythm sleep disorder in CCE
Neurological disorders	ICD-9-CM	327.39	Other circadian rhythm sleep disorder
Neurological disorders	ICD-9-CM	327.53	Sleep related bruxism
Neurological disorders	ICD-9-CM	331.83	Mild cognitive impairment so stated
Neurological disorders	ICD-9-CM	332.1	Secondary Parkinsonism
Neurological disorders	ICD-9-CM	337.20	Reflex sympathetic dystrophy NOS
Neurological disorders	ICD-9-CM	337.21	Reflex sympathetic dystrophy upper limb
Neurological disorders	ICD-9-CM	337.22	Reflex sympathetic dystrophy lower limb
Neurological disorders	ICD-9-CM	337.29	Reflex sympathetic dystrophy site NEC
Neurological disorders	ICD-9-CM	338.0	Central pain syndrome
Neurological disorders	ICD-9-CM	341.0	Neuromyelitis optica
Neurological disorders	ICD-9-CM	341.1	Schilders disease
Neurological disorders	ICD-9-CM	341.8	Demyelinating disease CNS NEC
Neurological disorders	ICD-9-CM	341.9	Demyelinating disease CNS NOS
Neurological disorders	ICD-9-CM	344.61	Cauda equina syndrome w neurogenic bladder
Neurological disorders	ICD-9-CM	347	Cataplexy & narcolepsy
Neurological disorders	ICD-9-CM	347.00	Narcolepsy w/o cataplexy
Neurological disorders	ICD-9-CM	347.01	Narcolepsy w cataplexy
Neurological disorders	ICD-9-CM	347.10	Narcolepsy in CCE w/o cataplexy
Neurological disorders	ICD-9-CM	347.11	Narcolepsy in CCE w cataplexy
Neurological disorders	ICD-9-CM	348.0	Cerebral cysts
Neurological disorders	ICD-9-CM	348.2	Benign intracranial hypertension
Neurological disorders	ICD-9-CM	348.3	Encephalopathy NEC
Neurological disorders	ICD-9-CM	348.30	Encephalopathy NOS
Neurological disorders	ICD-9-CM	348.31	Metabolic encephalopathy
Neurological disorders	ICD-9-CM	348.39	Other encephalopathy
Neurological disorders	ICD-9-CM	348.4	Brain compression
Neurological disorders	ICD-9-CM	348.5	Cerebral edema
Neurological disorders	ICD-9-CM	348.8	Other brain conditions
Neurological disorders	ICD-9-CM	348.81	Temporal sclerosis
Neurological disorders	ICD-9-CM	348.82	Brain death
Neurological disorders	ICD-9-CM	348.89	Brain conditions NEC
Neurological disorders	ICD-9-CM	348.9	Brain condition NOS
Neurological disorders	ICD-9-CM	349.2	Disorder meninges NEC
Neurological disorders	ICD-9-CM	349.81	Cerebrospinal fluid rhinorrhea
Neurological disorders	ICD-9-CM	349.82	Toxic encephalopathy
Neurological disorders	ICD-9-CM	349.89	Nervous system disorder NEC
Neurological disorders	ICD-9-CM	349.9	Nervous system disorder NOS
Neurological disorders	ICD-9-CM	350.1	Trigeminal neuralgia
Neurological disorders	ICD-9-CM	350.2	Atypical face pain
Neurological disorders	ICD-9-CM	350.8	Trigeminal nerve disorder NEC
Neurological disorders	ICD-9-CM	350.9	Trigeminal nerve disorder NOS
Neurological disorders	ICD-9-CM	351.0	Bells palsy
Neurological disorders	ICD-9-CM	351.1	Geniculate ganglionitis
Neurological disorders	ICD-9-CM	351.8	Facial nerve disorder NEC
Neurological disorders	ICD-9-CM	351.9	Facial nerve disorder NOS
Neurological disorders	ICD-9-CM	352.0	Disorder olfactory nerve
Neurological disorders	ICD-9-CM	352.1	Glossopharyngeal neuralgia
Neurological disorders	ICD-9-CM	352.2	Disorder glossopharyngeal nerve NEC
Neurological disorders	ICD-9-CM	352.3	Disorder pneumogastric nerve
Neurological disorders	ICD-9-CM	352.4	Disorder accessory nerve
Neurological disorders	ICD-9-CM	352.5	Disorder hypoglossal nerve
Neurological disorders	ICD-9-CM	352.6	Multiple cranial nerve palsies
Neurological disorders	ICD-9-CM	352.9	Disorder cranial nerves NOS
Neurological disorders	ICD-9-CM	353.0	Brachial plexus lesions
Neurological disorders	ICD-9-CM	353.1	Lumbosacral plexus lesions
Neurological disorders	ICD-9-CM	353.2	Cervical root lesions NEC
Neurological disorders	ICD-9-CM	353.3	Thoracic root lesions NEC
Neurological disorders	ICD-9-CM	353.4	Lumbosacral root lesions NEC
Neurological disorders	ICD-9-CM	353.5	Neuralgic amyotrophy
Neurological disorders	ICD-9-CM	353.6	Phantom limb syndrome
Neurological disorders	ICD-9-CM	353.8	Nerve root & plexus disorder NEC
Neurological disorders	ICD-9-CM	353.9	Nerve root & plexus disorder NOS
Neurological disorders	ICD-9-CM	354.0	Carpal tunnel syndrome
Neurological disorders	ICD-9-CM	354.1	Lesion median nerve NEC
Neurological disorders	ICD-9-CM	354.2	Lesion ulnar nerve
Neurological disorders	ICD-9-CM	354.3	Lesion radial nerve
Neurological disorders	ICD-9-CM	354.4	Causalgia upper limb
Neurological disorders	ICD-9-CM	354.5	Mononeuritis multiplex
Neurological disorders	ICD-9-CM	354.8	Mononeuritis upper limb NEC
Neurological disorders	ICD-9-CM	354.9	Mononeuritis upper limb NOS
Neurological disorders	ICD-9-CM	355.0	Lesion sciatic nerve
Neurological disorders	ICD-9-CM	355.1	Meralgia paresthetica
Neurological disorders	ICD-9-CM	355.2	Lesion femoral nerve NEC
Neurological disorders	ICD-9-CM	355.3	Lesion lateral popliteal nerve
Neurological disorders	ICD-9-CM	355.4	Lesion medial popliteal nerve
Neurological disorders	ICD-9-CM	355.5	Tarsal tunnel syndrome
Neurological disorders	ICD-9-CM	355.6	Lesion plantar nerve
Neurological disorders	ICD-9-CM	355.7	Other mononeuritis of lower limb
Neurological disorders	ICD-9-CM	355.71	Causalgia of lower limb
Neurological disorders	ICD-9-CM	355.79	Mononeuritis lower limb NEC
Neurological disorders	ICD-9-CM	355.8	Mononeuritis lower limb NOS
Neurological disorders	ICD-9-CM	355.9	Mononeuritis NOS
Neurological disorders	ICD-9-CM	356.0	Hereditary peripheral neuropathy
Neurological disorders	ICD-9-CM	356.1	Peroneal muscular atrophy
Neurological disorders	ICD-9-CM	356.2	Hereditary sensory neuropathy
Neurological disorders	ICD-9-CM	356.3	Refsums disease
Neurological disorders	ICD-9-CM	356.4	Idiopathic progressive polyneuropathy
Neurological disorders	ICD-9-CM	356.8	Idiopathic peripheral neuropathy NEC
Neurological disorders	ICD-9-CM	356.9	Idiopathic peripheral neuropathy NOS
Neurological disorders	ICD-9-CM	357.0	Acute infective polyneuritis
Neurological disorders	ICD-9-CM	357.1	Polyneuropathy in collagen vascular disease
Neurological disorders	ICD-9-CM	357.2	Polyneuropathy in diabetes
Neurological disorders	ICD-9-CM	357.3	Polyneuropathy in malignant disease
Neurological disorders	ICD-9-CM	357.4	Polyneuropathy in DCE NEC
Neurological disorders	ICD-9-CM	357.6	Polyneuropathy due to drugs
Neurological disorders	ICD-9-CM	357.7	Polyneuropathy due to toxic agents NEC
Neurological disorders	ICD-9-CM	357.8	Other inflammatory & toxic neuropathy
Neurological disorders	ICD-9-CM	357.9	Inflammatory & toxic neuropathy NOS
Neurological disorders	ICD-9-CM	358.0	Myasthenia gravis
Neurological disorders	ICD-9-CM	358.00	Myasthenia gravis w/o exacerbation
Neurological disorders	ICD-9-CM	358.01	Myasthenia gravis w exacerbation
Neurological disorders	ICD-9-CM	358.1	Myasthenic syndromes in DCE
Neurological disorders	ICD-9-CM	358.2	Toxic myoneural disorder
Neurological disorders	ICD-9-CM	358.30	Lambert-Eaton syndrome NOS
Neurological disorders	ICD-9-CM	358.31	Lambert-Eaton syndrome in neoplastic disease
Neurological disorders	ICD-9-CM	358.39	Lambert-Eaton syndrome in DCE NEC
Neurological disorders	ICD-9-CM	358.8	Myoneural disorder NEC
Neurological disorders	ICD-9-CM	358.9	Myoneural disorder NOS
Neurological disorders	ICD-9-CM	359.0	Congenital hereditary muscular dystrophy
Neurological disorders	ICD-9-CM	359.1	Hereditary progressive muscular dystrophy
Neurological disorders	ICD-9-CM	359.2	Myotonic disorder
Neurological disorders	ICD-9-CM	359.21	Myotonic muscular dystrophy
Neurological disorders	ICD-9-CM	359.22	Myotonia congenita
Neurological disorders	ICD-9-CM	359.23	Myotonic chondrodystrophy
Neurological disorders	ICD-9-CM	359.24	Drug-induced myotonia
Neurological disorders	ICD-9-CM	359.29	Myotonic disorder NEC
Neurological disorders	ICD-9-CM	359.3	Periodic paralysis
Neurological disorders	ICD-9-CM	359.4	Toxic myopathy
Neurological disorders	ICD-9-CM	359.5	Myopathy in endocrine DCE
Neurological disorders	ICD-9-CM	359.6	Symptomatic inflammatory myopathy in DCE
Neurological disorders	ICD-9-CM	359.8	Other myopathy
Neurological disorders	ICD-9-CM	359.9	Myopathy NOS
Neurological disorders	ICD-9-CM	V12.41	Personal history benign brain neoplasm
Neurological disorders	ICD-9-CM	V53.01	Fitting & adjustment cerebral ventricular shunt
Neurological disorders	SNOMED	110352000	Minimal cognitive impairment (finding)
Neurological disorders	SNOMED	111501005	Congenital hereditary muscular dystrophy (disorder)
Neurological disorders	SNOMED	11442006	Hereditary sensory neuropathy (disorder)
Neurological disorders	SNOMED	12454008	Cauda equina syndrome with neurogenic bladder (disorder)
Neurological disorders	SNOMED	128194008	Superficial peroneal nerve disorder (disorder)
Neurological disorders	SNOMED	128200000	Complex regional pain syndrome (disorder)
Neurological disorders	SNOMED	128210009	Thoracic outlet syndrome (disorder)
Neurological disorders	SNOMED	129131007	Acute infective polyneuritis (disorder)
Neurological disorders	SNOMED	129179000	Piriformis syndrome (disorder)
Neurological disorders	SNOMED	17940001	Toxic neuromuscular junction disorder (disorder)
Neurological disorders	SNOMED	192753009	Phlebitis and thrombophlebitis of intracranial sinuses (disorder)
Neurological disorders	SNOMED	193042000	Cataplexy and narcolepsy (disorder)
Neurological disorders	SNOMED	193093009	Bell's palsy (disorder)
Neurological disorders	SNOMED	193114000	Phantom limb (disorder)
Neurological disorders	SNOMED	193148004	Plantar nerve lesion (disorder)
Neurological disorders	SNOMED	193152004	Deep peroneal nerve lesion (disorder)
Neurological disorders	SNOMED	193177003	Polyneuropathy in collagen vascular disease (disorder)
Neurological disorders	SNOMED	193186008	Polyneuropathy associated with another disorder (disorder)
Neurological disorders	SNOMED	193209005	Myasthenic syndrome due to another disorder (disorder)
Neurological disorders	SNOMED	193225000	Hereditary progressive muscular dystrophy (disorder)
Neurological disorders	SNOMED	193237003	Myotonic disorder (disorder)
Neurological disorders	SNOMED	193246009	Symptomatic inflammatory myopathy associated with another disorder (disorder)
Neurological disorders	SNOMED	2032001	Cerebral edema (disorder)
Neurological disorders	SNOMED	2103002	Reflex sympathetic dystrophy of upper extremity (disorder)
Neurological disorders	SNOMED	22722001	Idiopathic peripheral neuropathy (disorder)
Neurological disorders	SNOMED	230292008	Secondary parkinsonism (disorder)
Neurological disorders	SNOMED	230496009	Non-24 hour sleep-wake cycle (disorder)
Neurological disorders	SNOMED	230572002	Diabetic neuropathy (disorder)
Neurological disorders	SNOMED	238062008	Infantile Refsum's disease (disorder)
Neurological disorders	SNOMED	240104008	Congenital myotonic dystrophy (disorder)
Neurological disorders	SNOMED	24121004	Insomnia disorder related to another mental disorder (disorder)
Neurological disorders	SNOMED	24777009	Disorder of hypoglossal nerve (disorder)
Neurological disorders	SNOMED	25044007	Neuromyelitis optica (disorder)
Neurological disorders	SNOMED	253185002	Chiari malformation type I (disorder)
Neurological disorders	SNOMED	25690000	Femoral neuropathy (disorder)
Neurological disorders	SNOMED	257277002	Combined disorder of muscle AND peripheral nerve (disorder)
Neurological disorders	SNOMED	26609002	Neuralgic amyotrophy (disorder)
Neurological disorders	SNOMED	267607008	Familial periodic paralysis (disorder)
Neurological disorders	SNOMED	274950005	Sleep-related bruxism (disorder)
Neurological disorders	SNOMED	280816001	Facial palsy (disorder)
Neurological disorders	SNOMED	28394000	Toxic encephalopathy (disorder)
Neurological disorders	SNOMED	29145002	Schwartz-Jampel syndrome (disorder)
Neurological disorders	SNOMED	302325008	Procedure on a brain ventricular shunt (procedure)
Neurological disorders	SNOMED	30292005	Mononeuritis multiplex (disorder)
Neurological disorders	SNOMED	31537005	Sleep-wake schedule disorder, advanced phase type (disorder)
Neurological disorders	SNOMED	31681005	Trigeminal neuralgia (disorder)
Neurological disorders	SNOMED	32595002	Mononeuritis (disorder)
Neurological disorders	SNOMED	33209009	Idiopathic progressive polyneuropathy (disorder)
Neurological disorders	SNOMED	359837005	Ulnar neuropathy (disorder)
Neurological disorders	SNOMED	367137004	Sciatic nerve lesion (disorder)
Neurological disorders	SNOMED	367475009	Lesion of ulnar nerve (disorder)
Neurological disorders	SNOMED	397751001	Lesion of median nerve (disorder)
Neurological disorders	SNOMED	398100001	Hereditary motor and sensory neuropathy (disorder)
Neurological disorders	SNOMED	4062006	Lumbosacral plexus lesion (disorder)
Neurological disorders	SNOMED	40720005	Cerebral cyst (disorder)
Neurological disorders	SNOMED	408662006	Reflex sympathetic dystrophy of lower extremity (disorder)
Neurological disorders	SNOMED	408671002	Polyneuropathy in collagen malignant disease (disorder)
Neurological disorders	SNOMED	40956001	Guillain-Barré syndrome (disorder)
Neurological disorders	SNOMED	415714003	Thoracic outlet syndrome associated with cervical rib (disorder)
Neurological disorders	SNOMED	422426003	Facial nerve disorder (disorder)
Neurological disorders	SNOMED	42345000	Polyneuropathy (disorder)
Neurological disorders	SNOMED	424736006	Diabetic peripheral neuropathy (disorder)
Neurological disorders	SNOMED	426566004	Central pain syndrome (disorder)
Neurological disorders	SNOMED	428323002	History of benign neoplasm of brain (situation)
Neurological disorders	SNOMED	43763009	Glossopharyngeal neuralgia (disorder)
Neurological disorders	SNOMED	45600000	Toxic polyneuropathy (disorder)
Neurological disorders	SNOMED	46963008	Compression of brain (disorder)
Neurological disorders	SNOMED	47374004	Tarsal tunnel syndrome (disorder)
Neurological disorders	SNOMED	49455004	Diabetic polyneuropathy (disorder)
Neurological disorders	SNOMED	49692006	Schilder's disease (disorder)
Neurological disorders	SNOMED	49986002	Central pain (finding)
Neurological disorders	SNOMED	50642008	Algodystrophy (disorder)
Neurological disorders	SNOMED	54404000	Cervical radiculopathy (disorder)
Neurological disorders	SNOMED	56989000	Eaton-Lambert syndrome (disorder)
Neurological disorders	SNOMED	57406009	Carpal tunnel syndrome (disorder)
Neurological disorders	SNOMED	57958006	Endocrine myopathy (disorder)
Neurological disorders	SNOMED	60380001	Narcolepsy (disorder)
Neurological disorders	SNOMED	609591000	Mononeuropathy of upper limb (disorder)
Neurological disorders	SNOMED	609592007	Mononeuropathy of lower limb (disorder)
Neurological disorders	SNOMED	64309007	Trigeminal nerve disorder (disorder)
Neurological disorders	SNOMED	65017003	Hereditary peripheral neuropathy (disorder)
Neurological disorders	SNOMED	66952001	Toxic myopathy (disorder)
Neurological disorders	SNOMED	68267002	Benign intracranial hypertension (disorder)
Neurological disorders	SNOMED	68982002	Disorder of olfactory nerve (disorder)
Neurological disorders	SNOMED	71303008	Atypical facial pain (finding)
Neurological disorders	SNOMED	713498009	Circadian rhythm sleep disorder of shift work type (disorder)
Neurological disorders	SNOMED	72839009	Geniculate ganglionitis (disorder)
Neurological disorders	SNOMED	73297009	Muscular dystrophy (disorder)
Neurological disorders	SNOMED	7339009	Polyneuropathy caused by drug (disorder)
Neurological disorders	SNOMED	73765005	Disorder of vagus nerve (disorder)
Neurological disorders	SNOMED	77659000	Paraneoplastic neuropathy (disorder)
Neurological disorders	SNOMED	77956009	Steinert myotonic dystrophy syndrome (disorder)
Neurological disorders	SNOMED	78152008	Multiple cranial nerve palsy (disorder)
Neurological disorders	SNOMED	80623000	Sleep-wake schedule disorder, delayed phase type (disorder)
Neurological disorders	SNOMED	80962007	Disorder of glossopharyngeal nerve (disorder)
Neurological disorders	SNOMED	84116009	Compression injury of nerve (disorder)
Neurological disorders	SNOMED	84759007	Disorder of accessory nerve (disorder)
Neurological disorders	SNOMED	85007004	Meralgia paresthetica (disorder)
Neurological disorders	SNOMED	85638002	Cerebrospinal fluid rhinorrhea (disorder)
Neurological disorders	SNOMED	89415002	Hypersomnia disorder related to another mental disorder (disorder)
Neurological disorders	SNOMED	91637004	Myasthenia gravis (disorder)
Neurological disorders	SNOMED	95662005	Sensory neuropathy (disorder)
Nutritional deficiencies	ICD-9-CM	260	Kwashiorkor
Nutritional deficiencies	ICD-9-CM	261	Nutritional marasmus
Nutritional deficiencies	ICD-9-CM	262	Severe protein-calorie malnutrition NEC
Nutritional deficiencies	ICD-9-CM	263.0	Malnutrition moderate degree
Nutritional deficiencies	ICD-9-CM	263.1	Malnutrition mild degree
Nutritional deficiencies	ICD-9-CM	263.2	Arrest develop following protein-calorie malnut
Nutritional deficiencies	ICD-9-CM	263.8	Protein-calorie malnutrition NEC
Nutritional deficiencies	ICD-9-CM	263.9	Protein-calorie malnutrition NOS
Nutritional deficiencies	ICD-9-CM	264.0	Vitamin A deficiency w conjunctival xerosis
Nutritional deficiencies	ICD-9-CM	264.1	Vitamin A def w conjunct xerosis & Bitots spot
Nutritional deficiencies	ICD-9-CM	264.2	Vitamin A deficiency w corneal xerosis
Nutritional deficiencies	ICD-9-CM	264.3	Vitamin A def w corneal ulceration & xerosis
Nutritional deficiencies	ICD-9-CM	264.4	Vitamin A deficiency w keratomalacia
Nutritional deficiencies	ICD-9-CM	264.5	Vitamin A deficiency w night blindness
Nutritional deficiencies	ICD-9-CM	264.6	Vitamin A def w xerophthalmic scars cornea
Nutritional deficiencies	ICD-9-CM	264.7	Vitamin A deficiency w ocular manifestation NEC
Nutritional deficiencies	ICD-9-CM	264.8	Vitamin A deficiency w manifest NEC
Nutritional deficiencies	ICD-9-CM	264.9	Vitamin A deficiency NOS
Nutritional deficiencies	ICD-9-CM	265.0	Beriberi
Nutritional deficiencies	ICD-9-CM	265.1	Thiamine deficiency manifestations NEC & NOS
Nutritional deficiencies	ICD-9-CM	265.2	Pellagra
Nutritional deficiencies	ICD-9-CM	266.0	Ariboflavinosis
Nutritional deficiencies	ICD-9-CM	266.1	Vitamin B6 deficiency
Nutritional deficiencies	ICD-9-CM	266.2	B-complex deficiency NEC
Nutritional deficiencies	ICD-9-CM	266.9	Vitamin B deficiency NOS
Nutritional deficiencies	ICD-9-CM	267	Ascorbic acid deficiency
Nutritional deficiencies	ICD-9-CM	268.0	Active rickets
Nutritional deficiencies	ICD-9-CM	268.1	Late effect rickets
Nutritional deficiencies	ICD-9-CM	268.2	Osteomalacia NOS
Nutritional deficiencies	ICD-9-CM	268.9	Vitamin D deficiency NOS
Nutritional deficiencies	ICD-9-CM	269.0	Vitamin K deficiency
Nutritional deficiencies	ICD-9-CM	269.1	Vitamin deficiency NEC
Nutritional deficiencies	ICD-9-CM	269.2	Vitamin deficiency NOS
Nutritional deficiencies	ICD-9-CM	269.3	Mineral deficiency NEC
Nutritional deficiencies	ICD-9-CM	269.8	Nutritional deficiency NEC
Nutritional deficiencies	ICD-9-CM	269.9	Nutritional deficiency NOS
Nutritional deficiencies	ICD-9-CM	799.4	Cachexia
Nutritional deficiencies	ICD-9-CM	V12.1	Personal history nutritional deficiency
Nutritional deficiencies	SNOMED	111400008	Vitamin A deficiency with ocular manifestation (disorder)
Nutritional deficiencies	SNOMED	15509004	Vitamin A deficiency with night blindness (disorder)
Nutritional deficiencies	SNOMED	161449003	History of nutritional disorder (situation)
Nutritional deficiencies	SNOMED	190631007	Vitamin B-complex deficiency (disorder)
Nutritional deficiencies	SNOMED	190634004	Cobalamin deficiency (disorder)
Nutritional deficiencies	SNOMED	190640006	Active rickets (disorder)
Nutritional deficiencies	SNOMED	190641005	Late effect of rickets (disorder)
Nutritional deficiencies	SNOMED	20307000	Ariboflavinosis (disorder)
Nutritional deficiencies	SNOMED	238107002	Deficiency of macronutrients (disorder)
Nutritional deficiencies	SNOMED	2492009	Nutritional disorder (disorder)
Nutritional deficiencies	SNOMED	272588001	Malnutrition (calorie) (disorder)
Nutritional deficiencies	SNOMED	27796003	Vitamin A deficiency with conjunctival xerosis (disorder)
Nutritional deficiencies	SNOMED	294932009	Vitamin B12 preparation allergy (disorder)
Nutritional deficiencies	SNOMED	29740003	Nutritional marasmus (disorder)
Nutritional deficiencies	SNOMED	34713006	Vitamin D deficiency (disorder)
Nutritional deficiencies	SNOMED	35516008	Vitamin A deficiency with corneal xerosis (disorder)
Nutritional deficiencies	SNOMED	36656008	Beriberi (disorder)
Nutritional deficiencies	SNOMED	386067009	Disorder of vitamin B12 (disorder)
Nutritional deficiencies	SNOMED	386068004	Disorder of vitamin D (disorder)
Nutritional deficiencies	SNOMED	386080007	Vitamin B6 deficiency (disorder)
Nutritional deficiencies	SNOMED	399357009	Thiamin deficiency (disorder)
Nutritional deficiencies	SNOMED	418186002	Pellagra (disorder)
Nutritional deficiencies	SNOMED	42639000	Vitamin A deficiency with keratomalacia (disorder)
Nutritional deficiencies	SNOMED	4598005	Osteomalacia (disorder)
Nutritional deficiencies	SNOMED	47903000	Vitamin B deficiency (disorder)
Nutritional deficiencies	SNOMED	49340009	Vitamin A deficiency with Bitot's spot AND conjunctival xerosis (disorder)
Nutritional deficiencies	SNOMED	52675005	Vitamin K deficiency (disorder)
Nutritional deficiencies	SNOMED	58262005	Kwashiorkor (disorder)
Nutritional deficiencies	SNOMED	64117007	Vitamin B12 deficiency (non anemic) (disorder)
Nutritional deficiencies	SNOMED	70241007	Nutritional deficiency disorder (disorder)
Nutritional deficiencies	SNOMED	72000004	Vitamin A deficiency (disorder)
Nutritional deficiencies	SNOMED	74257000	Arrested development following protein-calorie malnutrition (disorder)
Nutritional deficiencies	SNOMED	76169001	Ascorbic acid deficiency (disorder)
Nutritional deficiencies	SNOMED	77091003	Malnutrition of moderate degree (Gomez: 60% to less than 75% of standard weight) (disorder)
Nutritional deficiencies	SNOMED	77702009	Malnutrition of mild degree (Gomez: 75% to less than 90% of standard weight) (disorder)
Nutritional deficiencies	SNOMED	85670002	Vitamin deficiency (disorder)
Obesity	ICD-9-CM	278.0	Overweight & obesity
Obesity	ICD-9-CM	278.00	Obesity NOS
Obesity	ICD-9-CM	278.01	Morbid obesity
Obesity	ICD-9-CM	278.02	Overweight
Obesity	ICD-9-CM	278.03	Obesity hypoventilation syndrome
Obesity	ICD-9-CM	793.91	Image test inconclusive D/T excess body fat
Obesity	ICD-9-CM	V85.21	Body Mass Index 25.0-25.9 adult
Obesity	ICD-9-CM	V85.22	Body Mass Index 26.0-26.9 adult
Obesity	ICD-9-CM	V85.23	Body Mass Index 27.0-27.9 adult
Obesity	ICD-9-CM	V85.24	Body Mass Index 28.0-28.9 adult
Obesity	ICD-9-CM	V85.25	Body Mass Index 29.0-29.9 adult
Obesity	ICD-9-CM	V85.30	Body Mass Index 30.0-30.9 adult
Obesity	ICD-9-CM	V85.31	Body Mass Index 31.0-31.9 adult
Obesity	ICD-9-CM	V85.32	Body Mass Index 32.0-32.9 adult
Obesity	ICD-9-CM	V85.33	Body Mass Index 33.0-33.9 adult
Obesity	ICD-9-CM	V85.34	Body Mass Index 34.0-34.9 adult
Obesity	ICD-9-CM	V85.35	Body Mass Index 35.0-35.9 adult
Obesity	ICD-9-CM	V85.36	Body Mass Index 36.0-36.9 adult
Obesity	ICD-9-CM	V85.37	Body Mass Index 37.0-37.9 adult
Obesity	ICD-9-CM	V85.38	Body Mass Index 38.0-38.9 adult
Obesity	ICD-9-CM	V85.39	Body Mass Index 39.0-39.9 adult
Obesity	ICD-9-CM	V85.4	Body Mass Index >39 adult
Obesity	ICD-9-CM	V85.41	Body Mass Index 40.0-44.9 adult
Obesity	ICD-9-CM	V85.42	Body Mass Index 45.0-49.9 adult
Obesity	ICD-9-CM	V85.43	Body Mass Index 50.0-59.9 adult
Obesity	ICD-9-CM	V85.44	Body Mass Index 60.0-69.9 adult
Obesity	ICD-9-CM	V85.45	Body Mass Index 70 & over adult
Obesity	ICD-9-CM	V85.54	Body Mass Index >=95% for age pediatric
Obesity	SNOMED	162864005	Body mass index 30+ - obesity (finding)
Obesity	SNOMED	190966007	Extreme obesity with alveolar hypoventilation (disorder)
Obesity	SNOMED	238131007	Overweight (finding)
Obesity	SNOMED	238136002	Morbid obesity (disorder)
Obesity	SNOMED	248301008	Increase in body fat (finding)
Obesity	SNOMED	408512008	Body mass index 40+ - severely obese (finding)
Obesity	SNOMED	414916001	Obesity (disorder)
Obesity	SNOMED	415530009	Simple obesity (disorder)
Obesity	SNOMED	48499001	Increased body mass index (finding)
Pancreatic disorders	ICD-9-CM	577.0	Acute pancreatitis
Pancreatic disorders	ICD-9-CM	577.1	Chronic pancreatitis
Pancreatic disorders	ICD-9-CM	577.2	Cyst & pseudocyst pancreas
Pancreatic disorders	ICD-9-CM	577.8	Other specified diseases of pancreas
Pancreatic disorders	ICD-9-CM	577.9	Pancreatic disease NOS
Pancreatic disorders	ICD-9-CM	579.4	Pancreatic steatorrhea
Pancreatic disorders	SNOMED	197456007	Acute pancreatitis (disorder)
Pancreatic disorders	SNOMED	197464001	Cyst and pseudocyst of pancreas (disorder)
Pancreatic disorders	SNOMED	235494005	Chronic pancreatitis (disorder)
Pancreatic disorders	SNOMED	31258000	Cyst of pancreas (disorder)
Pancreatic disorders	SNOMED	3855007	Disorder of pancreas (disorder)
Pancreatic disorders	SNOMED	54576000	Pancreatic steatorrhea (disorder)
Pancreatic disorders	SNOMED	75694006	Pancreatitis (disorder)
Pancreatic disorders	SNOMED	95563007	Gallstone pancreatitis (disorder)
Parkinsons disease	ICD-9-CM	332.0	Paralysis agitans
Parkinsons disease	SNOMED	26823002	Parkinson's facies (finding)
Parkinsons disease	SNOMED	32798002	Parkinsonism (disorder)
Parkinsons disease	SNOMED	49049000	Parkinson's disease (disorder)
Peripheral and visceral vascular disease	ICD-9-CM	440.0	Atherosclerosis aorta
Peripheral and visceral vascular disease	ICD-9-CM	440.1	Atherosclerosis renal artery
Peripheral and visceral vascular disease	ICD-9-CM	440.2	Atherosclerosis native arteries of extremities
Peripheral and visceral vascular disease	ICD-9-CM	440.20	Atherosclerosis native arteries extremities NOS
Peripheral and visceral vascular disease	ICD-9-CM	440.21	AS native arteries extremities w intermitt claud
Peripheral and visceral vascular disease	ICD-9-CM	440.22	AS native arteries extremities w rest pain
Peripheral and visceral vascular disease	ICD-9-CM	440.23	AS native arteries extremities w ulceration
Peripheral and visceral vascular disease	ICD-9-CM	440.29	AS native arteries extremities NEC
Peripheral and visceral vascular disease	ICD-9-CM	440.4	Chronic total extremity artery occlusion
Peripheral and visceral vascular disease	ICD-9-CM	440.8	Atherosclerosis arteries NEC
Peripheral and visceral vascular disease	ICD-9-CM	440.9	General & unspecified atherosclerosis
Peripheral and visceral vascular disease	ICD-9-CM	441.0	Aortic dissection
Peripheral and visceral vascular disease	ICD-9-CM	441.00	Dissection aorta NOS
Peripheral and visceral vascular disease	ICD-9-CM	441.01	Dissection thoracic aorta
Peripheral and visceral vascular disease	ICD-9-CM	441.02	Dissection abdominal aorta
Peripheral and visceral vascular disease	ICD-9-CM	441.03	Dissection thoracoabdominal aorta
Peripheral and visceral vascular disease	ICD-9-CM	441.1	Ruptured thoracic aneurysm
Peripheral and visceral vascular disease	ICD-9-CM	441.2	Thoracic aneurysm w/o rupture
Peripheral and visceral vascular disease	ICD-9-CM	441.3	Ruptured abdominal aneurysm
Peripheral and visceral vascular disease	ICD-9-CM	441.4	Abdominal aneurysm w/o rupture
Peripheral and visceral vascular disease	ICD-9-CM	441.5	Ruptured aortic aneurysm NOS
Peripheral and visceral vascular disease	ICD-9-CM	441.6	Ruptured thoracoabdominal aneurysm
Peripheral and visceral vascular disease	ICD-9-CM	441.7	Thoracoabdominal aneurysm w/o rupture
Peripheral and visceral vascular disease	ICD-9-CM	441.9	Aortic aneurysm NOS w/o rupture
Peripheral and visceral vascular disease	ICD-9-CM	442.0	Aneurysm upper extremity artery
Peripheral and visceral vascular disease	ICD-9-CM	442.1	Aneurysm renal artery
Peripheral and visceral vascular disease	ICD-9-CM	442.2	Aneurysm iliac artery
Peripheral and visceral vascular disease	ICD-9-CM	442.3	Aneurysm lower extremity artery
Peripheral and visceral vascular disease	ICD-9-CM	442.81	Aneurysm neck artery
Peripheral and visceral vascular disease	ICD-9-CM	442.82	Aneurysm subclavian artery
Peripheral and visceral vascular disease	ICD-9-CM	442.83	Aneurysm splenic artery
Peripheral and visceral vascular disease	ICD-9-CM	442.84	Aneurysm visceral artery NEC
Peripheral and visceral vascular disease	ICD-9-CM	442.89	Aneurysm NEC
Peripheral and visceral vascular disease	ICD-9-CM	442.9	Aneurysm NOS
Peripheral and visceral vascular disease	ICD-9-CM	443.21	Dissection carotid artery
Peripheral and visceral vascular disease	ICD-9-CM	443.22	Dissection iliac artery
Peripheral and visceral vascular disease	ICD-9-CM	443.23	Dissection renal artery
Peripheral and visceral vascular disease	ICD-9-CM	443.24	Dissection vertebral artery
Peripheral and visceral vascular disease	ICD-9-CM	443.29	Dissection artery NEC
Peripheral and visceral vascular disease	ICD-9-CM	443.9	Peripheral vascular disease NOS
Peripheral and visceral vascular disease	ICD-9-CM	444.0	Embolism & thrombosis abdominal aorta
Peripheral and visceral vascular disease	ICD-9-CM	444.01	Saddle embolus abdominal aorta
Peripheral and visceral vascular disease	ICD-9-CM	444.09	Abd aortic embolism & thrombosis NEC
Peripheral and visceral vascular disease	ICD-9-CM	444.1	Embolism & thrombosis thoracic aorta
Peripheral and visceral vascular disease	ICD-9-CM	444.21	Arterial embolism & thrombosis upper extremity
Peripheral and visceral vascular disease	ICD-9-CM	444.22	Arterial embolism & thrombosis lower extremity
Peripheral and visceral vascular disease	ICD-9-CM	444.81	Embolism & thrombosis iliac artery
Peripheral and visceral vascular disease	ICD-9-CM	444.89	Embolism & thrombosis artery NEC
Peripheral and visceral vascular disease	ICD-9-CM	444.9	Embolism & thrombosis NOS artery
Peripheral and visceral vascular disease	ICD-9-CM	445.01	Atheroembolism upper extremity
Peripheral and visceral vascular disease	ICD-9-CM	445.02	Atheroembolism lower extremity
Peripheral and visceral vascular disease	ICD-9-CM	445.81	Atheroembolism kidney
Peripheral and visceral vascular disease	ICD-9-CM	445.89	Atheroembolism site NEC
Peripheral and visceral vascular disease	ICD-9-CM	447.70	Aortic ectasia site NOS
Peripheral and visceral vascular disease	ICD-9-CM	447.71	Thoracic aortic ectasia
Peripheral and visceral vascular disease	ICD-9-CM	447.72	Abdominal aortic ectasia
Peripheral and visceral vascular disease	ICD-9-CM	447.73	Thoracoabdominal aortic ectasia
Peripheral and visceral vascular disease	ICD-9-CM	557.0	Acute vascular insufficiency of intestine
Peripheral and visceral vascular disease	ICD-9-CM	557.1	Chronic vascular insufficiency intestine
Peripheral and visceral vascular disease	ICD-9-CM	557.9	Vascular insufficiency intestine NOS
Peripheral and visceral vascular disease	SNOMED	111354009	Chronic vascular insufficiency of intestine (disorder)
Peripheral and visceral vascular disease	SNOMED	13290008	Aneurysm of iliac artery (disorder)
Peripheral and visceral vascular disease	SNOMED	14336007	Ruptured abdominal aortic aneurysm (disorder)
Peripheral and visceral vascular disease	SNOMED	195258006	Thoracic aortic aneurysm which has ruptured (disorder)
Peripheral and visceral vascular disease	SNOMED	195265003	Thoracoabdominal aortic aneurysm, ruptured (disorder)
Peripheral and visceral vascular disease	SNOMED	195317001	Embolism and thrombosis of the thoracic aorta (disorder)
Peripheral and visceral vascular disease	SNOMED	195318006	Embolism and thrombosis of an arm or leg artery (disorder)
Peripheral and visceral vascular disease	SNOMED	197001004	Superior mesenteric vein thrombosis (disorder)
Peripheral and visceral vascular disease	SNOMED	20981007	Aneurysm of artery of lower extremity (disorder)
Peripheral and visceral vascular disease	SNOMED	230730001	Dissection of vertebral artery (disorder)
Peripheral and visceral vascular disease	SNOMED	233972005	Aortic bifurcation embolus (disorder)
Peripheral and visceral vascular disease	SNOMED	233984007	Thoracoabdominal aortic aneurysm (disorder)
Peripheral and visceral vascular disease	SNOMED	233985008	Abdominal aortic aneurysm (disorder)
Peripheral and visceral vascular disease	SNOMED	233994002	Dissection of thoracic aorta (disorder)
Peripheral and visceral vascular disease	SNOMED	233999007	Dissection of iliac artery (disorder)
Peripheral and visceral vascular disease	SNOMED	236489002	Cholesterol embolus syndrome (disorder)
Peripheral and visceral vascular disease	SNOMED	266263009	Embolism and thrombosis of the abdominal aorta (disorder)
Peripheral and visceral vascular disease	SNOMED	26660001	Dilatation of aorta (disorder)
Peripheral and visceral vascular disease	SNOMED	274101000	Aortic thromboembolism (disorder)
Peripheral and visceral vascular disease	SNOMED	275520000	Claudication (finding)
Peripheral and visceral vascular disease	SNOMED	29495008	Aneurysm of artery of upper extremity (disorder)
Peripheral and visceral vascular disease	SNOMED	301433005	Aneurysm of artery of trunk (disorder)
Peripheral and visceral vascular disease	SNOMED	302233006	Renal artery stenosis (disorder)
Peripheral and visceral vascular disease	SNOMED	30588004	Ischemic colitis (disorder)
Peripheral and visceral vascular disease	SNOMED	308546005	Dissection of aorta (disorder)
Peripheral and visceral vascular disease	SNOMED	312375001	Upper limb arterial embolus (disorder)
Peripheral and visceral vascular disease	SNOMED	312378004	Lower limb arterial embolus (disorder)
Peripheral and visceral vascular disease	SNOMED	35239001	Aneurysm of visceral artery (disorder)
Peripheral and visceral vascular disease	SNOMED	36184004	Aneurysm of renal artery (disorder)
Peripheral and visceral vascular disease	SNOMED	3827008	Aneurysm of artery of neck (disorder)
Peripheral and visceral vascular disease	SNOMED	39823006	Generalized atherosclerosis (disorder)
Peripheral and visceral vascular disease	SNOMED	40136003	Aneurysm of subclavian artery (disorder)
Peripheral and visceral vascular disease	SNOMED	405557003	Occlusion of lower limb artery (disorder)
Peripheral and visceral vascular disease	SNOMED	425527003	Atheromatous embolus of lower limb (disorder)
Peripheral and visceral vascular disease	SNOMED	427567003	Atheromatous embolus of upper limb (disorder)
Peripheral and visceral vascular disease	SNOMED	431706008	Occlusion of artery of upper extremity (disorder)
Peripheral and visceral vascular disease	SNOMED	433068007	Aneurysm of thoracic aorta (disorder)
Peripheral and visceral vascular disease	SNOMED	441574008	Atherosclerosis of artery (disorder)
Peripheral and visceral vascular disease	SNOMED	45281005	Atherosclerosis of renal artery (disorder)
Peripheral and visceral vascular disease	SNOMED	51274000	Atherosclerosis of arteries of the extremities (disorder)
Peripheral and visceral vascular disease	SNOMED	51677000	Atheroembolism of renal arteries (disorder)
Peripheral and visceral vascular disease	SNOMED	52598005	Rest pain (finding)
Peripheral and visceral vascular disease	SNOMED	63491006	Intermittent claudication (disorder)
Peripheral and visceral vascular disease	SNOMED	67362008	Aortic aneurysm (disorder)
Peripheral and visceral vascular disease	SNOMED	67754003	Aortic valve sclerosis (disorder)
Peripheral and visceral vascular disease	SNOMED	70405009	Aneurysm of splenic artery (disorder)
Peripheral and visceral vascular disease	SNOMED	705066004	Dissection of internal carotid artery (disorder)
Peripheral and visceral vascular disease	SNOMED	710864009	Dissection of artery (disorder)
Peripheral and visceral vascular disease	SNOMED	713036004	Dissection of renal artery (disorder)
Peripheral and visceral vascular disease	SNOMED	73067008	Ruptured aortic aneurysm (disorder)
Peripheral and visceral vascular disease	SNOMED	74883004	Thoracic aortic aneurysm without rupture (disorder)
Peripheral and visceral vascular disease	SNOMED	75878002	Abdominal aortic aneurysm without rupture (disorder)
Peripheral and visceral vascular disease	SNOMED	80383008	Embolism of iliac artery (disorder)
Peripheral and visceral vascular disease	SNOMED	81817003	Atherosclerosis of aorta (disorder)
Peripheral and visceral vascular disease	SNOMED	82196007	Vascular insufficiency of intestine (disorder)
Peripheral and visceral vascular disease	SNOMED	82453008	Thrombosis of iliac artery (disorder)
Peripheral and visceral vascular disease	SNOMED	91489000	Acute vascular insufficiency of intestine (disorder)
Psychiatric disorders	ICD-9-CM	293.81	Psychotic disorder w delusions in CCE
Psychiatric disorders	ICD-9-CM	293.82	Psychotic disorder w hallucinations in CCE
Psychiatric disorders	ICD-9-CM	293.83	Mood disorder in CCE
Psychiatric disorders	ICD-9-CM	293.84	Anxiety disorder in CCE
Psychiatric disorders	ICD-9-CM	295.00	Simple schizophrenia NOS
Psychiatric disorders	ICD-9-CM	295.01	Subchronic simple schizophrenia
Psychiatric disorders	ICD-9-CM	295.02	Chronic simple schizophrenia
Psychiatric disorders	ICD-9-CM	295.03	Subchronic simple schizophrenia w acute exacer
Psychiatric disorders	ICD-9-CM	295.04	Chronic simple schizophrenia w acute exacer
Psychiatric disorders	ICD-9-CM	295.05	Simple schizophrenia in remission
Psychiatric disorders	ICD-9-CM	295.10	Disorganized schizophrenia NOS
Psychiatric disorders	ICD-9-CM	295.11	Subchronic disorganized schizophrenia
Psychiatric disorders	ICD-9-CM	295.12	Chronic disorganized schizophrenia
Psychiatric disorders	ICD-9-CM	295.13	Subchr disorganized schizophrenia w ac exacer
Psychiatric disorders	ICD-9-CM	295.14	Chr disorganized schizophrenia w acute exacer
Psychiatric disorders	ICD-9-CM	295.15	Disorganized schizophrenia in remission
Psychiatric disorders	ICD-9-CM	295.20	Catatonic schizophrenia NOS
Psychiatric disorders	ICD-9-CM	295.21	Subchronic catatonic schizophrenia
Psychiatric disorders	ICD-9-CM	295.22	Chronic catatonic schizophrenia
Psychiatric disorders	ICD-9-CM	295.23	Subchronic catatonic schizophrenia w ac exacer
Psychiatric disorders	ICD-9-CM	295.24	Chronic catatonic schizophrenia w acute exacer
Psychiatric disorders	ICD-9-CM	295.25	Catatonic schizophrenia in remission
Psychiatric disorders	ICD-9-CM	295.30	Paranoid schizophrenia NOS
Psychiatric disorders	ICD-9-CM	295.31	Subchronic paranoid schizophrenia
Psychiatric disorders	ICD-9-CM	295.32	Chronic paranoid schizophrenia
Psychiatric disorders	ICD-9-CM	295.33	Subchronic paranoid schizophrenia w acute exacer
Psychiatric disorders	ICD-9-CM	295.34	Chronic paranoid schizophrenia w acute exacer
Psychiatric disorders	ICD-9-CM	295.35	Paranoid schizophrenia in remission
Psychiatric disorders	ICD-9-CM	295.40	Schizophreniform disorder NOS
Psychiatric disorders	ICD-9-CM	295.41	Subchronic schizophreniform disorder
Psychiatric disorders	ICD-9-CM	295.42	Chronic schizophreniform disorder
Psychiatric disorders	ICD-9-CM	295.43	Subchronic schizophreniform disorder w ac exacer
Psychiatric disorders	ICD-9-CM	295.44	Chronic schizophreniform disorder w ac exacer
Psychiatric disorders	ICD-9-CM	295.45	Schizophreniform disorder in remission
Psychiatric disorders	ICD-9-CM	295.50	Latent schizophrenia NOS
Psychiatric disorders	ICD-9-CM	295.51	Subchronic latent schizophrenia
Psychiatric disorders	ICD-9-CM	295.52	Chronic latent schizophrenia
Psychiatric disorders	ICD-9-CM	295.53	Subchronic latent schizophrenia w acute exacer
Psychiatric disorders	ICD-9-CM	295.54	Chronic latent schizophrenia w acute exacer
Psychiatric disorders	ICD-9-CM	295.55	Latent schizophrenia in remission
Psychiatric disorders	ICD-9-CM	295.60	Residual schizophrenic disorder NOS
Psychiatric disorders	ICD-9-CM	295.61	Subchronic residual schizophrenic disorder
Psychiatric disorders	ICD-9-CM	295.62	Chronic residual schizophrenic disorder
Psychiatric disorders	ICD-9-CM	295.63	Subchr residual schizophrenic disord w ac exacer
Psychiatric disorders	ICD-9-CM	295.64	Chr residual schizophrenic disord w acute exacer
Psychiatric disorders	ICD-9-CM	295.65	Residual schizophrenic disorder in remission
Psychiatric disorders	ICD-9-CM	295.70	Schizoaffective disorder NOS
Psychiatric disorders	ICD-9-CM	295.71	Subchronic schizoaffective disorder
Psychiatric disorders	ICD-9-CM	295.72	Chronic schizoaffective disorder
Psychiatric disorders	ICD-9-CM	295.73	Subchronic schizoaffective disorder w ac exacer
Psychiatric disorders	ICD-9-CM	295.74	Chronic schizoaffective disorder w acute exacer
Psychiatric disorders	ICD-9-CM	295.75	Schizoaffective disorder in remission
Psychiatric disorders	ICD-9-CM	295.80	Other specified schizophrenia NOS
Psychiatric disorders	ICD-9-CM	295.81	Subchronic schizophrenia NEC
Psychiatric disorders	ICD-9-CM	295.82	Chronic schizophrenia NEC
Psychiatric disorders	ICD-9-CM	295.83	Subchronic schizophrenia NEC acute exacer
Psychiatric disorders	ICD-9-CM	295.84	Chronic schizophrenia NEC w acute exacer
Psychiatric disorders	ICD-9-CM	295.85	Schizophrenia NEC in remission
Psychiatric disorders	ICD-9-CM	295.90	Unspecified schizophrenia NOS
Psychiatric disorders	ICD-9-CM	295.91	Subchronic schizophrenia NOS
Psychiatric disorders	ICD-9-CM	295.92	Chronic schizophrenia NOS
Psychiatric disorders	ICD-9-CM	295.93	Subchronic schizophrenia NOS w acute exacer
Psychiatric disorders	ICD-9-CM	295.94	Chronic schizophrenia NOS w acute exacer
Psychiatric disorders	ICD-9-CM	295.95	Schizophrenia NOS in remission
Psychiatric disorders	ICD-9-CM	296.00	Bipolar I disorder, single manic episode NOS
Psychiatric disorders	ICD-9-CM	296.01	Bipolar I, single manic episode, mild
Psychiatric disorders	ICD-9-CM	296.02	Bipolar I, single manic episode, moderate
Psychiatric disorders	ICD-9-CM	296.03	Bipolar I, single manic, severe w/o psych behav
Psychiatric disorders	ICD-9-CM	296.04	Bipolar I, single manic, severe w psych behavior
Psychiatric disorders	ICD-9-CM	296.05	Bipolar I, single manic, partial/NOS remission
Psychiatric disorders	ICD-9-CM	296.06	Bipolar I, single manic episode, full remission
Psychiatric disorders	ICD-9-CM	296.10	Manic disorder, recurrent episode NOS
Psychiatric disorders	ICD-9-CM	296.11	Manic disorder recurrent episode, mild
Psychiatric disorders	ICD-9-CM	296.12	Manic disorder, recurrent episode, moderate
Psychiatric disorders	ICD-9-CM	296.13	Manic disorder, recurrent episode, severe
Psychiatric disorders	ICD-9-CM	296.14	Manic disorder, recurrent, severe w psych behav
Psychiatric disorders	ICD-9-CM	296.15	Manic disorder, recurrent, partial/NOS remission
Psychiatric disorders	ICD-9-CM	296.16	Manic disorder, recurrent, full remission
Psychiatric disorders	ICD-9-CM	296.20	Major depressive disorder, single episode NOS
Psychiatric disorders	ICD-9-CM	296.21	Major depressive disorder, single episode, mild
Psychiatric disorders	ICD-9-CM	296.22	Major depressive disorder, single episode, mod
Psychiatric disorders	ICD-9-CM	296.23	Major depressove disorder, sngl episode, severe
Psychiatric disorders	ICD-9-CM	296.24	Major depress disord, sngl epis, severe w psych
Psychiatric disorders	ICD-9-CM	296.25	Major depress disord, sngl epis, part/NOS remiss
Psychiatric disorders	ICD-9-CM	296.26	Major depress disord, sngl episode, full remiss
Psychiatric disorders	ICD-9-CM	296.30	Major depressive disorder, recurrent NOS
Psychiatric disorders	ICD-9-CM	296.31	Major depressive disorder, recurrent, mild
Psychiatric disorders	ICD-9-CM	296.32	Major depressive disorder, recurrent, moderate
Psychiatric disorders	ICD-9-CM	296.33	Major depressive disorder, recurrent, severe
Psychiatric disorders	ICD-9-CM	296.34	Major depressive disorder, recur, severe w psych
Psychiatric disorders	ICD-9-CM	296.35	Major depressive disord, recur, part/NOS remiss
Psychiatric disorders	ICD-9-CM	296.36	Major depressive disord, recurrent, full remiss
Psychiatric disorders	ICD-9-CM	296.40	Bipolar I, most recent episode manic NOS
Psychiatric disorders	ICD-9-CM	296.41	Bipolar I, most recent episode manic, mild
Psychiatric disorders	ICD-9-CM	296.42	Bipolar I, most recent episode manic, moderate
Psychiatric disorders	ICD-9-CM	296.43	Bipolar I, recent manic, severe w/o psych behav
Psychiatric disorders	ICD-9-CM	296.44	Bipolar I, most recent manic, sev w psych behav
Psychiatric disorders	ICD-9-CM	296.45	Bipolar I, most recent manic, part/NOS remission
Psychiatric disorders	ICD-9-CM	296.46	Bipolar I, most recent manic, full remission
Psychiatric disorders	ICD-9-CM	296.50	Bipolar I, most recent episode depressed NOS
Psychiatric disorders	ICD-9-CM	296.51	Bipolar I, most recent episode depressed, mild
Psychiatric disorders	ICD-9-CM	296.52	Bipolar I, most recent depressed, moderate
Psychiatric disorders	ICD-9-CM	296.53	Bipolar I, recent depressed, sev w/o psych behav
Psychiatric disorders	ICD-9-CM	296.54	Bipolar I, recent depressed, sev w psych behav
Psychiatric disorders	ICD-9-CM	296.55	Bipolar I, most recent depressed, part/NOS remis
Psychiatric disorders	ICD-9-CM	296.56	Bipolar I, most recent depressed, full remission
Psychiatric disorders	ICD-9-CM	296.60	Bipolar I, most recent episode mixed NOS
Psychiatric disorders	ICD-9-CM	296.61	Bipolar I, most recent episode mixed, mild
Psychiatric disorders	ICD-9-CM	296.62	Bipolar I, most recent episode mixed, moderate
Psychiatric disorders	ICD-9-CM	296.63	Bipolar I, recent mixed, severe w/o psych behav
Psychiatric disorders	ICD-9-CM	296.64	Bipolar I, most recent mixed, sev w psych behav
Psychiatric disorders	ICD-9-CM	296.65	Bipolar I, most recent mixed, part/NOS remiss
Psychiatric disorders	ICD-9-CM	296.66	Bipolar I, most recent mixed, full remission
Psychiatric disorders	ICD-9-CM	296.7	Bipolar I, most recent episode NOS
Psychiatric disorders	ICD-9-CM	296.80	Bipolar disorder NOS
Psychiatric disorders	ICD-9-CM	296.81	Atypical manic disorder
Psychiatric disorders	ICD-9-CM	296.82	Atypical depressive disorder
Psychiatric disorders	ICD-9-CM	296.89	Bipolar disorder NEC
Psychiatric disorders	ICD-9-CM	296.90	Episodic mood disorder NOS
Psychiatric disorders	ICD-9-CM	296.99	Episodic mood disorder NEC
Psychiatric disorders	ICD-9-CM	297.0	Simple paranoid state
Psychiatric disorders	ICD-9-CM	297.1	Delusional disorder
Psychiatric disorders	ICD-9-CM	297.2	Paraphrenia
Psychiatric disorders	ICD-9-CM	297.3	Shared psychotic disorder
Psychiatric disorders	ICD-9-CM	297.8	Paranoid states NEC
Psychiatric disorders	ICD-9-CM	297.9	Paranoid state NOS
Psychiatric disorders	ICD-9-CM	298.0	Depressive type psychosis
Psychiatric disorders	ICD-9-CM	298.1	Excitative type psychosis
Psychiatric disorders	ICD-9-CM	298.2	Reactive confusion
Psychiatric disorders	ICD-9-CM	298.3	Acute paranoid reaction
Psychiatric disorders	ICD-9-CM	298.4	Psychogenic paranoid psychosis
Psychiatric disorders	ICD-9-CM	298.8	Reactive psychosis NEC & NOS
Psychiatric disorders	ICD-9-CM	298.9	Psychosis NOS
Psychiatric disorders	ICD-9-CM	300.00	Anxiety state NOS
Psychiatric disorders	ICD-9-CM	300.01	Panic disorder w/o agoraphobia
Psychiatric disorders	ICD-9-CM	300.02	Generalized anxiety disorder
Psychiatric disorders	ICD-9-CM	300.09	Anxiety states NEC
Psychiatric disorders	ICD-9-CM	300.10	Hysteria NOS
Psychiatric disorders	ICD-9-CM	300.11	Conversion disorder
Psychiatric disorders	ICD-9-CM	300.12	Dissociative amnesia
Psychiatric disorders	ICD-9-CM	300.13	Dissociative fugue
Psychiatric disorders	ICD-9-CM	300.14	Dissociative identity disorder
Psychiatric disorders	ICD-9-CM	300.15	Dissociative disorder or reaction NOS
Psychiatric disorders	ICD-9-CM	300.20	Phobia NOS
Psychiatric disorders	ICD-9-CM	300.21	Agoraphobia w panic disorder
Psychiatric disorders	ICD-9-CM	300.22	Agoraphobia w/o panic attacks
Psychiatric disorders	ICD-9-CM	300.23	Social phobia
Psychiatric disorders	ICD-9-CM	300.29	Other isolated or specific phobias
Psychiatric disorders	ICD-9-CM	300.3	Obsessive-compulsive disorder
Psychiatric disorders	ICD-9-CM	300.4	Dysthymic disorder
Psychiatric disorders	ICD-9-CM	300.5	Neurasthenia
Psychiatric disorders	ICD-9-CM	300.6	Depersonalization disorder
Psychiatric disorders	ICD-9-CM	300.7	Hypochondriasis
Psychiatric disorders	ICD-9-CM	300.81	Somatization disorder
Psychiatric disorders	ICD-9-CM	300.82	Undifferentiated somatoform disorder
Psychiatric disorders	ICD-9-CM	300.89	Other somatoform disorders
Psychiatric disorders	ICD-9-CM	300.9	Nonpsychotic mental disorder NOS
Psychiatric disorders	ICD-9-CM	301.0	Paranoid personality disorder
Psychiatric disorders	ICD-9-CM	301.10	Affective personality disorder NOS
Psychiatric disorders	ICD-9-CM	301.11	Chronic hypomanic personality disorder
Psychiatric disorders	ICD-9-CM	301.12	Chronic depressive personality disorder
Psychiatric disorders	ICD-9-CM	301.13	Cyclothymic disorder
Psychiatric disorders	ICD-9-CM	301.20	Schizoid personality disorder NOS
Psychiatric disorders	ICD-9-CM	301.21	Introverted personality
Psychiatric disorders	ICD-9-CM	301.22	Schizotypal personality disorder
Psychiatric disorders	ICD-9-CM	301.3	Explosive personality disorder
Psychiatric disorders	ICD-9-CM	301.4	Obsessive-compulsive personality disorder
Psychiatric disorders	ICD-9-CM	301.50	Histrionic personality disorder NOS
Psychiatric disorders	ICD-9-CM	301.51	Chronic factitious illness w physical symptoms
Psychiatric disorders	ICD-9-CM	301.59	Histrionic personality disorder NEC
Psychiatric disorders	ICD-9-CM	301.6	Dependent personality disorder
Psychiatric disorders	ICD-9-CM	301.7	Antisocial personality disorder
Psychiatric disorders	ICD-9-CM	301.81	Narcissistic personality disorder
Psychiatric disorders	ICD-9-CM	301.82	Avoidant personality disorder
Psychiatric disorders	ICD-9-CM	301.83	Borderline personality disorder
Psychiatric disorders	ICD-9-CM	301.84	Passive-aggressive personality
Psychiatric disorders	ICD-9-CM	301.89	Personality disorder NEC
Psychiatric disorders	ICD-9-CM	301.9	Personality disorder NOS
Psychiatric disorders	ICD-9-CM	307.1	Anorexia nervosa
Psychiatric disorders	ICD-9-CM	307.50	Eating disorder NOS
Psychiatric disorders	ICD-9-CM	307.51	Bulimia nervosa
Psychiatric disorders	ICD-9-CM	307.52	Pica
Psychiatric disorders	ICD-9-CM	307.53	Rumination disorder
Psychiatric disorders	ICD-9-CM	307.54	Psychogenic vomiting
Psychiatric disorders	ICD-9-CM	307.59	Disorder eating NEC
Psychiatric disorders	ICD-9-CM	307.80	Psychogenic pain NOS
Psychiatric disorders	ICD-9-CM	307.81	Tension headache
Psychiatric disorders	ICD-9-CM	307.89	Pain disorder related to psych factor NEC
Psychiatric disorders	ICD-9-CM	308.0	Acute stress RXN w predominant emotion disturb
Psychiatric disorders	ICD-9-CM	308.1	Acute stress RXN w predom consciousness disturb
Psychiatric disorders	ICD-9-CM	308.2	Acute stress RXN w predom psychomotor disturb
Psychiatric disorders	ICD-9-CM	308.3	Acute reaction to stress NEC
Psychiatric disorders	ICD-9-CM	308.4	Mixed disorder as reaction to stress
Psychiatric disorders	ICD-9-CM	308.9	Acute reaction to stress NOS
Psychiatric disorders	ICD-9-CM	309.81	Posttraumatic stress disorder
Psychiatric disorders	ICD-9-CM	311	Depressive disorder NEC
Psychiatric disorders	ICD-9-CM	312.00	Undersocialized aggressive conduct disorder NOS
Psychiatric disorders	ICD-9-CM	312.01	Undersocialized aggressive conduct disord, mild
Psychiatric disorders	ICD-9-CM	312.02	Undersocialized aggressive conduct disorder, mod
Psychiatric disorders	ICD-9-CM	312.03	Undersocialized aggressive conduct disorder, sev
Psychiatric disorders	ICD-9-CM	312.10	Undersocialized unaggressive conduct disord NOS
Psychiatric disorders	ICD-9-CM	312.11	Undersocial unaggressive conduct disorder, mild
Psychiatric disorders	ICD-9-CM	312.12	Undersocial unaggressive conduct disorder, mod
Psychiatric disorders	ICD-9-CM	312.13	Undersocial unaggressive conduct disorder, sev
Psychiatric disorders	ICD-9-CM	312.20	Socialized conduct disorder NOS
Psychiatric disorders	ICD-9-CM	312.21	Socialized conduct disorder, mild
Psychiatric disorders	ICD-9-CM	312.22	Socialized conduct disorder, moderate
Psychiatric disorders	ICD-9-CM	312.23	Socialized conduct disorder, severe
Psychiatric disorders	ICD-9-CM	312.4	Mixed disturbance of conduct & emotions
Psychiatric disorders	ICD-9-CM	312.8	Other disturbance of conduct
Psychiatric disorders	ICD-9-CM	312.81	Conduct disorder, childhood onset type
Psychiatric disorders	ICD-9-CM	312.82	Conduct disorder, adolescent onset type
Psychiatric disorders	ICD-9-CM	312.89	Conduct disorder NEC
Psychiatric disorders	ICD-9-CM	312.9	Disturbance of conduct NOS
Psychiatric disorders	ICD-9-CM	313.0	Overanxious disorder in childhood & ADOL
Psychiatric disorders	ICD-9-CM	313.1	Misery & unhappiness in childhood & ADOL
Psychiatric disorders	ICD-9-CM	313.21	Shyness disorder of childhood
Psychiatric disorders	ICD-9-CM	313.22	Introverted disorder of childhood
Psychiatric disorders	ICD-9-CM	313.3	Relationship problems in childhood & adolescence
Psychiatric disorders	ICD-9-CM	313.81	Oppositional defiant disorder
Psychiatric disorders	ICD-9-CM	313.82	Identity disorder of childhood or adolescence
Psychiatric disorders	ICD-9-CM	313.83	Academic underachievement of childhood or ADOL
Psychiatric disorders	ICD-9-CM	E950.0	Self-infl poison by analges, antipyr & antirheum
Psychiatric disorders	ICD-9-CM	E950.1	Self-inflicted poisoning by barbiturates
Psychiatric disorders	ICD-9-CM	E950.2	Self-inflict poison by sedatives & hypnotics NEC
Psychiatric disorders	ICD-9-CM	E950.3	Self-inflict poison by tranq & psychotropic NEC
Psychiatric disorders	ICD-9-CM	E950.4	Self-inflicted poisoning by drug & medicinal NEC
Psychiatric disorders	ICD-9-CM	E950.5	Self-inflicted poisoning by drug & medicinal NOS
Psychiatric disorders	ICD-9-CM	E950.6	Self-inflict poison by agricult & horticult chem
Psychiatric disorders	ICD-9-CM	E950.7	Self-inflict poison by corrosive & caustic subst
Psychiatric disorders	ICD-9-CM	E950.8	Self-inflicted poisoning by arsenic & compounds
Psychiatric disorders	ICD-9-CM	E950.9	Self-inflict poison by solid & liquid NEC & NOS
Psychiatric disorders	ICD-9-CM	E951.0	Self-inflicted poisoning by pipeline gas
Psychiatric disorders	ICD-9-CM	E951.1	Self-inflicted poison by liquefied petroleum gas
Psychiatric disorders	ICD-9-CM	E951.8	Self-inflicted poisoning by utility gas NEC
Psychiatric disorders	ICD-9-CM	E952.0	Self-inflicted poison by motor vehicle exhaust
Psychiatric disorders	ICD-9-CM	E952.1	Self-inflicted poisoning by carbon monoxide NEC
Psychiatric disorders	ICD-9-CM	E952.8	Self-inflicted poisoning by gases & vapors NEC
Psychiatric disorders	ICD-9-CM	E952.9	Self-inflicted poisoning by gases & vapors NOS
Psychiatric disorders	ICD-9-CM	E953.0	Self-inflicted injury by hanging
Psychiatric disorders	ICD-9-CM	E953.1	Self-inflicted injury by suffoc by plastic bag
Psychiatric disorders	ICD-9-CM	E953.8	Self-inflicted injury by suffocation NEC
Psychiatric disorders	ICD-9-CM	E953.9	Self-inflicted injury by suffocation NOS
Psychiatric disorders	ICD-9-CM	E954	Self-inflicted injury by submersion
Psychiatric disorders	ICD-9-CM	E955.0	Self-inflicted injury by handgun
Psychiatric disorders	ICD-9-CM	E955.1	Self-inflicted injury by shotgun
Psychiatric disorders	ICD-9-CM	E955.2	Self-inflicted injury by hunting rifle
Psychiatric disorders	ICD-9-CM	E955.3	Self-inflicted injury by military firearms
Psychiatric disorders	ICD-9-CM	E955.4	Self-inflicted injury by firearm NEC & NOS
Psychiatric disorders	ICD-9-CM	E955.5	Self-inflicted injury by explosives
Psychiatric disorders	ICD-9-CM	E955.6	Self-inflicted injury by air gun
Psychiatric disorders	ICD-9-CM	E955.7	Self-inflicted injury by paintball gun
Psychiatric disorders	ICD-9-CM	E955.9	Self-inflict injury by firearms & explosives NOS
Psychiatric disorders	ICD-9-CM	E956	Self-inflict injury by cutting & piercing instr
Psychiatric disorders	ICD-9-CM	E957.0	Self-inflicted injury by jumping from residence
Psychiatric disorders	ICD-9-CM	E957.1	Self-inflict injury by jump from structure NEC
Psychiatric disorders	ICD-9-CM	E957.2	Self-inflict injury by jumping from natural site
Psychiatric disorders	ICD-9-CM	E957.9	Self-inflicted injury by jumping from site NOS
Psychiatric disorders	ICD-9-CM	E958.0	Self-inflict injury by jump before moving object
Psychiatric disorders	ICD-9-CM	E958.1	Self-inflicted injury by burns/fire
Psychiatric disorders	ICD-9-CM	E958.2	Self-inflicted injury by scald
Psychiatric disorders	ICD-9-CM	E958.3	Self-inflicted injury by extreme cold
Psychiatric disorders	ICD-9-CM	E958.4	Self-inflicted injury by electrocution
Psychiatric disorders	ICD-9-CM	E958.5	Self-inflicted injury by crashing motor vehicle
Psychiatric disorders	ICD-9-CM	E958.6	Self-inflicted injury by crashing aircraft
Psychiatric disorders	ICD-9-CM	E958.7	Self-inflict injury by caustic subst X poisoning
Psychiatric disorders	ICD-9-CM	E958.8	Self-inflicted injury by means NEC
Psychiatric disorders	ICD-9-CM	E958.9	Self-inflicted injury by means NOS
Psychiatric disorders	ICD-9-CM	E959	Late effect of self-inflicted injury
Psychiatric disorders	ICD-9-CM	V62.84	Suicidal ideation
Psychiatric disorders	SNOMED	109006	Anxiety disorder of childhood OR adolescence (disorder)
Psychiatric disorders	SNOMED	10981006	Severe mixed bipolar I disorder with psychotic features (disorder)
Psychiatric disorders	SNOMED	111482003	Subchronic schizophrenia with acute exacerbations (disorder)
Psychiatric disorders	SNOMED	111483008	Catatonic schizophrenia in remission (disorder)
Psychiatric disorders	SNOMED	112091009	Obsessive-compulsive personality trait (finding)
Psychiatric disorders	SNOMED	12939007	Chronic disorganized schizophrenia (disorder)
Psychiatric disorders	SNOMED	13601005	Paranoid personality disorder (disorder)
Psychiatric disorders	SNOMED	13746004	Bipolar disorder (disorder)
Psychiatric disorders	SNOMED	1376001	Obsessive compulsive personality disorder (disorder)
Psychiatric disorders	SNOMED	14077003	Pica (disorder)
Psychiatric disorders	SNOMED	14291003	Subchronic disorganized schizophrenia with acute exacerbations (disorder)
Psychiatric disorders	SNOMED	162004	Severe manic bipolar I disorder without psychotic features (disorder)
Psychiatric disorders	SNOMED	16506000	Mixed bipolar I disorder (disorder)
Psychiatric disorders	SNOMED	16990005	Subchronic schizophrenia (disorder)
Psychiatric disorders	SNOMED	17496003	Organic anxiety disorder (disorder)
Psychiatric disorders	SNOMED	17961008	Conduct disorder, childhood-onset type (disorder)
Psychiatric disorders	SNOMED	18193002	Hypochondriasis (disorder)
Psychiatric disorders	SNOMED	18393005	Undifferentiated somatoform disorder (disorder)
Psychiatric disorders	SNOMED	18818009	Moderate recurrent major depression (disorder)
Psychiatric disorders	SNOMED	18941000	Oppositional defiant disorder (disorder)
Psychiatric disorders	SNOMED	18963009	Mood swings (finding)
Psychiatric disorders	SNOMED	191527001	Simple schizophrenia (disorder)
Psychiatric disorders	SNOMED	191531007	Acute exacerbation of chronic schizophrenia (disorder)
Psychiatric disorders	SNOMED	191542003	Catatonic schizophrenia (disorder)
Psychiatric disorders	SNOMED	191547009	Acute exacerbation of subchronic catatonic schizophrenia (disorder)
Psychiatric disorders	SNOMED	191548004	Acute exacerbation of chronic catatonic schizophrenia (disorder)
Psychiatric disorders	SNOMED	191554003	Acute exacerbation of subchronic paranoid schizophrenia (disorder)
Psychiatric disorders	SNOMED	191555002	Acute exacerbation of chronic paranoid schizophrenia (disorder)
Psychiatric disorders	SNOMED	191559008	Latent schizophrenia (disorder)
Psychiatric disorders	SNOMED	191561004	Subchronic latent schizophrenia (disorder)
Psychiatric disorders	SNOMED	191562006	Chronic latent schizophrenia (disorder)
Psychiatric disorders	SNOMED	191563001	Acute exacerbation of subchronic latent schizophrenia (disorder)
Psychiatric disorders	SNOMED	191564007	Acute exacerbation of chronic latent schizophrenia (disorder)
Psychiatric disorders	SNOMED	191565008	Latent schizophrenia in remission (disorder)
Psychiatric disorders	SNOMED	191567000	Schizoaffective schizophrenia (disorder)
Psychiatric disorders	SNOMED	191569002	Subchronic schizoaffective schizophrenia (disorder)
Psychiatric disorders	SNOMED	191570001	Chronic schizoaffective schizophrenia (disorder)
Psychiatric disorders	SNOMED	191571002	Acute exacerbation of subchronic schizoaffective schizophrenia (disorder)
Psychiatric disorders	SNOMED	191572009	Acute exacerbation of chronic schizoaffective schizophrenia (disorder)
Psychiatric disorders	SNOMED	191574005	Schizoaffective schizophrenia in remission (disorder)
Psychiatric disorders	SNOMED	191583000	Single manic episode, mild (disorder)
Psychiatric disorders	SNOMED	191584006	Single manic episode, moderate (disorder)
Psychiatric disorders	SNOMED	191586008	Single manic episode, severe, with psychosis (disorder)
Psychiatric disorders	SNOMED	191588009	Single manic episode in full remission (disorder)
Psychiatric disorders	SNOMED	191590005	Recurrent manic episodes (disorder)
Psychiatric disorders	SNOMED	191592002	Recurrent manic episodes, mild (disorder)
Psychiatric disorders	SNOMED	191593007	Recurrent manic episodes, moderate (disorder)
Psychiatric disorders	SNOMED	191595000	Recurrent manic episodes, severe, with psychosis (disorder)
Psychiatric disorders	SNOMED	191597008	Recurrent manic episodes, in full remission (disorder)
Psychiatric disorders	SNOMED	191601008	Single major depressive episode, mild (disorder)
Psychiatric disorders	SNOMED	191602001	Single major depressive episode, moderate (disorder)
Psychiatric disorders	SNOMED	191604000	Single major depressive episode, severe, with psychosis (disorder)
Psychiatric disorders	SNOMED	191606003	Single major depressive episode, in full remission (disorder)
Psychiatric disorders	SNOMED	191610000	Recurrent major depressive episodes, mild (disorder)
Psychiatric disorders	SNOMED	191611001	Recurrent major depressive episodes, moderate (disorder)
Psychiatric disorders	SNOMED	191613003	Recurrent major depressive episodes, severe, with psychosis (disorder)
Psychiatric disorders	SNOMED	191615005	Recurrent major depressive episodes, in full remission (disorder)
Psychiatric disorders	SNOMED	191616006	Recurrent depression (disorder)
Psychiatric disorders	SNOMED	191618007	Bipolar affective disorder, current episode manic (disorder)
Psychiatric disorders	SNOMED	191620005	Bipolar affective disorder, currently manic, mild (disorder)
Psychiatric disorders	SNOMED	191621009	Bipolar affective disorder, currently manic, moderate (disorder)
Psychiatric disorders	SNOMED	191623007	Bipolar affective disorder, currently manic, severe, with psychosis (disorder)
Psychiatric disorders	SNOMED	191625000	Bipolar affective disorder, currently manic, in full remission (disorder)
Psychiatric disorders	SNOMED	191627008	Bipolar affective disorder, current episode depression (disorder)
Psychiatric disorders	SNOMED	191629006	Bipolar affective disorder, currently depressed, mild (disorder)
Psychiatric disorders	SNOMED	191630001	Bipolar affective disorder, currently depressed, moderate (disorder)
Psychiatric disorders	SNOMED	191632009	Bipolar affective disorder, currently depressed, severe, with psychosis (disorder)
Psychiatric disorders	SNOMED	191634005	Bipolar affective disorder, currently depressed, in full remission (disorder)
Psychiatric disorders	SNOMED	191636007	Mixed bipolar affective disorder (disorder)
Psychiatric disorders	SNOMED	191638008	Mixed bipolar affective disorder, mild (disorder)
Psychiatric disorders	SNOMED	191639000	Mixed bipolar affective disorder, moderate (disorder)
Psychiatric disorders	SNOMED	191641004	Mixed bipolar affective disorder, severe, with psychosis (disorder)
Psychiatric disorders	SNOMED	191643001	Mixed bipolar affective disorder, in full remission (disorder)
Psychiatric disorders	SNOMED	191658009	Atypical manic disorder (disorder)
Psychiatric disorders	SNOMED	191659001	Atypical depressive disorder (disorder)
Psychiatric disorders	SNOMED	191668004	Simple paranoid state (disorder)
Psychiatric disorders	SNOMED	191670008	Shared paranoid disorder (disorder)
Psychiatric disorders	SNOMED	191676002	Reactive depressive psychosis (disorder)
Psychiatric disorders	SNOMED	191678001	Reactive confusion (disorder)
Psychiatric disorders	SNOMED	191680007	Psychogenic paranoid psychosis (disorder)
Psychiatric disorders	SNOMED	191722009	Agoraphobia with panic attacks (disorder)
Psychiatric disorders	SNOMED	191736004	Obsessive-compulsive disorder (disorder)
Psychiatric disorders	SNOMED	191753006	Hypomanic personality disorder (disorder)
Psychiatric disorders	SNOMED	192014006	Psychogenic rumination (disorder)
Psychiatric disorders	SNOMED	192044009	Stress reaction causing mixed disturbance of emotion and conduct (disorder)
Psychiatric disorders	SNOMED	192080009	Chronic depression (disorder)
Psychiatric disorders	SNOMED	192082001	Aggressive unsocial conduct disorder (disorder)
Psychiatric disorders	SNOMED	192118006	Childhood and adolescent relationship problem (disorder)
Psychiatric disorders	SNOMED	192122001	Childhood or adolescent identity disorder (disorder)
Psychiatric disorders	SNOMED	192123006	Academic underachievement disorder (disorder)
Psychiatric disorders	SNOMED	192362008	Bipolar affective disorder, current episode mixed (disorder)
Psychiatric disorders	SNOMED	197480006	Anxiety disorder (disorder)
Psychiatric disorders	SNOMED	198288003	Anxiety state (finding)
Psychiatric disorders	SNOMED	19887002	Claustrophobia (finding)
Psychiatric disorders	SNOMED	20010003	Borderline personality disorder (disorder)
Psychiatric disorders	SNOMED	21897009	Generalized anxiety disorder (disorder)
Psychiatric disorders	SNOMED	219174008	Late effect of self inflicted injury (disorder)
Psychiatric disorders	SNOMED	22121000	Depressed bipolar I disorder in full remission (disorder)
Psychiatric disorders	SNOMED	225040001	Localized dissociative amnesia (disorder)
Psychiatric disorders	SNOMED	225624000	Panic attack (finding)
Psychiatric disorders	SNOMED	231437006	Reactive psychoses (disorder)
Psychiatric disorders	SNOMED	231494001	Mania (disorder)
Psychiatric disorders	SNOMED	231504006	Mixed anxiety and depressive disorder (disorder)
Psychiatric disorders	SNOMED	231527003	Explosive personality disorder (disorder)
Psychiatric disorders	SNOMED	247803002	Seasonal affective disorder (disorder)
Psychiatric disorders	SNOMED	25501002	Social phobia (disorder)
Psychiatric disorders	SNOMED	26025008	Residual schizophrenia (disorder)
Psychiatric disorders	SNOMED	26472000	Paraphrenia (disorder)
Psychiatric disorders	SNOMED	26665006	Antisocial personality disorder (disorder)
Psychiatric disorders	SNOMED	267073005	Suicidal (finding)
Psychiatric disorders	SNOMED	268617001	Acute schizophrenic episode (disorder)
Psychiatric disorders	SNOMED	268619003	Manic disorder, single episode (disorder)
Psychiatric disorders	SNOMED	268620009	Single major depressive episode (disorder)
Psychiatric disorders	SNOMED	268621008	Recurrent major depressive episodes (disorder)
Psychiatric disorders	SNOMED	268624000	Acute paranoid reaction (disorder)
Psychiatric disorders	SNOMED	268633003	Introverted personality disorder (disorder)
Psychiatric disorders	SNOMED	268661009	Nonaggressive unsocial conduct disorder (disorder)
Psychiatric disorders	SNOMED	268668003	Childhood and adolescent disturbance with introversion (disorder)
Psychiatric disorders	SNOMED	27387000	Subchronic disorganized schizophrenia (disorder)
Psychiatric disorders	SNOMED	281000119103	Severe recurrent major depression (disorder)
Psychiatric disorders	SNOMED	28475009	Severe recurrent major depression with psychotic features (disorder)
Psychiatric disorders	SNOMED	28884001	Moderate bipolar I disorder, single manic episode (disorder)
Psychiatric disorders	SNOMED	300706003	Endogenous depression (disorder)
Psychiatric disorders	SNOMED	300895004	Anxiety attack (finding)
Psychiatric disorders	SNOMED	30336007	Chronic residual schizophrenia with acute exacerbations (disorder)
Psychiatric disorders	SNOMED	30491001	Cocaine delusional disorder (disorder)
Psychiatric disorders	SNOMED	30605009	Major depression in partial remission (disorder)
Psychiatric disorders	SNOMED	30935000	Manic bipolar I disorder in full remission (disorder)
Psychiatric disorders	SNOMED	309838005	Emotional upset (finding)
Psychiatric disorders	SNOMED	31027006	Schizotypal personality disorder (disorder)
Psychiatric disorders	SNOMED	310496002	Moderate depression (disorder)
Psychiatric disorders	SNOMED	310497006	Severe depression (disorder)
Psychiatric disorders	SNOMED	313182004	Chronic post-traumatic stress disorder (disorder)
Psychiatric disorders	SNOMED	31373002	Disorganized schizophrenia in remission (disorder)
Psychiatric disorders	SNOMED	31611000	Multiple personality disorder (disorder)
Psychiatric disorders	SNOMED	31658008	Chronic paranoid schizophrenia (disorder)
Psychiatric disorders	SNOMED	33135002	Recurrent major depression in partial remission (disorder)
Psychiatric disorders	SNOMED	33449004	Personality disorder (disorder)
Psychiatric disorders	SNOMED	35218008	Chronic disorganized schizophrenia with acute exacerbations (disorder)
Psychiatric disorders	SNOMED	35252006	Disorganized schizophrenia (disorder)
Psychiatric disorders	SNOMED	35429005	Anticipatory anxiety (finding)
Psychiatric disorders	SNOMED	35481005	Mixed bipolar I disorder in remission (disorder)
Psychiatric disorders	SNOMED	35489007	Depressive disorder (disorder)
Psychiatric disorders	SNOMED	3586005	Psychogenic fugue (disorder)
Psychiatric disorders	SNOMED	36474008	Severe recurrent major depression without psychotic features (disorder)
Psychiatric disorders	SNOMED	36583000	Mixed bipolar I disorder in partial remission (disorder)
Psychiatric disorders	SNOMED	36923009	Major depression, single episode (disorder)
Psychiatric disorders	SNOMED	370143000	Major depressive disorder (disorder)
Psychiatric disorders	SNOMED	371596008	Bipolar I disorder (disorder)
Psychiatric disorders	SNOMED	371631005	Panic disorder (disorder)
Psychiatric disorders	SNOMED	37224001	Psychogenic vomiting (disorder)
Psychiatric disorders	SNOMED	37746008	Avoidant personality disorder (disorder)
Psychiatric disorders	SNOMED	38368003	Schizoaffective disorder, bipolar type (disorder)
Psychiatric disorders	SNOMED	386808001	Phobia (finding)
Psychiatric disorders	SNOMED	386810004	Phobic disorder (disorder)
Psychiatric disorders	SNOMED	386820009	Socialized behavior disorder (disorder)
Psychiatric disorders	SNOMED	397923000	Somatization disorder (disorder)
Psychiatric disorders	SNOMED	40926005	Moderate mixed bipolar I disorder (disorder)
Psychiatric disorders	SNOMED	41552001	Mild bipolar I disorder, single manic episode (disorder)
Psychiatric disorders	SNOMED	42810003	Major depression in remission (disorder)
Psychiatric disorders	SNOMED	42868002	Subchronic catatonic schizophrenia (disorder)
Psychiatric disorders	SNOMED	4306003	Cluster B personality disorder (disorder)
Psychiatric disorders	SNOMED	430852001	Severe major depression, single episode, with psychotic features (disorder)
Psychiatric disorders	SNOMED	430909002	Conduct disorder (disorder)
Psychiatric disorders	SNOMED	43769008	Mild mixed bipolar I disorder (disorder)
Psychiatric disorders	SNOMED	442347009	Emotional stress (finding)
Psychiatric disorders	SNOMED	44376007	Dissociative disorder (disorder)
Psychiatric disorders	SNOMED	44966003	Passive aggressive personality disorder (disorder)
Psychiatric disorders	SNOMED	450714000	Severe major depression (disorder)
Psychiatric disorders	SNOMED	46206005	Mood disorder (disorder)
Psychiatric disorders	SNOMED	46229002	Severe mixed bipolar I disorder without psychotic features (disorder)
Psychiatric disorders	SNOMED	47505003	Posttraumatic stress disorder (disorder)
Psychiatric disorders	SNOMED	48500005	Delusional disorder (disorder)
Psychiatric disorders	SNOMED	48694002	Anxiety (finding)
Psychiatric disorders	SNOMED	48826008	Conduct disorder, adolescent-onset type (disorder)
Psychiatric disorders	SNOMED	4926007	Schizophrenia in remission (disorder)
Psychiatric disorders	SNOMED	49468007	Depressed bipolar I disorder (disorder)
Psychiatric disorders	SNOMED	51133006	Residual schizophrenia in remission (disorder)
Psychiatric disorders	SNOMED	52954000	Schizoid personality disorder (disorder)
Psychiatric disorders	SNOMED	54319003	Disruptive behavior disorder (disorder)
Psychiatric disorders	SNOMED	55341008	Histrionic personality disorder (disorder)
Psychiatric disorders	SNOMED	56576003	Panic disorder without agoraphobia (disorder)
Psychiatric disorders	SNOMED	56882008	Anorexia nervosa (disorder)
Psychiatric disorders	SNOMED	5703000	Bipolar disorder in partial remission (disorder)
Psychiatric disorders	SNOMED	5793009	Mixed behavior and emotional disorder (disorder)
Psychiatric disorders	SNOMED	58214004	Schizophrenia (disorder)
Psychiatric disorders	SNOMED	58901008	Excitement (finding)
Psychiatric disorders	SNOMED	59617007	Severe depressed bipolar I disorder with psychotic features (disorder)
Psychiatric disorders	SNOMED	61403008	Severe depressed bipolar I disorder without psychotic features (disorder)
Psychiatric disorders	SNOMED	61569007	Agoraphobia without history of panic disorder (disorder)
Psychiatric disorders	SNOMED	61831009	Induced psychotic disorder (disorder)
Psychiatric disorders	SNOMED	63181006	Paranoid schizophrenia in remission (disorder)
Psychiatric disorders	SNOMED	63249007	Manic bipolar I disorder in partial remission (disorder)
Psychiatric disorders	SNOMED	63412003	Major depression in full remission (disorder)
Psychiatric disorders	SNOMED	6471006	Suicidal thoughts (finding)
Psychiatric disorders	SNOMED	64905009	Paranoid schizophrenia (disorder)
Psychiatric disorders	SNOMED	65064003	Panic disorder without agoraphobia with moderate panic attacks (disorder)
Psychiatric disorders	SNOMED	66344007	Recurrent major depression (disorder)
Psychiatric disorders	SNOMED	67195008	Acute stress disorder (disorder)
Psychiatric disorders	SNOMED	68019004	Recurrent major depression in remission (disorder)
Psychiatric disorders	SNOMED	68569003	Manic bipolar I disorder (disorder)
Psychiatric disorders	SNOMED	68890003	Schizoaffective disorder (disorder)
Psychiatric disorders	SNOMED	68995007	Chronic catatonic schizophrenia (disorder)
Psychiatric disorders	SNOMED	69322001	Psychotic disorder (disorder)
Psychiatric disorders	SNOMED	70691001	Agoraphobia (disorder)
Psychiatric disorders	SNOMED	70747007	Major depression single episode, in partial remission (disorder)
Psychiatric disorders	SNOMED	70764005	Depersonalization disorder (disorder)
Psychiatric disorders	SNOMED	70814008	Subchronic residual schizophrenia with acute exacerbations (disorder)
Psychiatric disorders	SNOMED	71103003	Chronic residual schizophrenia (disorder)
Psychiatric disorders	SNOMED	72366004	Eating disorder (disorder)
Psychiatric disorders	SNOMED	73867007	Severe major depression with psychotic features (disorder)
Psychiatric disorders	SNOMED	74686005	Mild depressed bipolar I disorder (disorder)
Psychiatric disorders	SNOMED	75084000	Severe major depression without psychotic features (disorder)
Psychiatric disorders	SNOMED	76105009	Cyclothymia (disorder)
Psychiatric disorders	SNOMED	76441001	Severe major depression, single episode, without psychotic features (disorder)
Psychiatric disorders	SNOMED	76566000	Subchronic residual schizophrenia (disorder)
Psychiatric disorders	SNOMED	78004001	Bulimia nervosa (disorder)
Psychiatric disorders	SNOMED	78640000	Severe manic bipolar I disorder with psychotic features, mood-congruent (disorder)
Psychiatric disorders	SNOMED	78667006	Dysthymia (disorder)
Psychiatric disorders	SNOMED	79823003	Panic (finding)
Psychiatric disorders	SNOMED	79866005	Subchronic paranoid schizophrenia (disorder)
Psychiatric disorders	SNOMED	80490004	Fugue (finding)
Psychiatric disorders	SNOMED	80583007	Severe anxiety (panic) (finding)
Psychiatric disorders	SNOMED	80711002	Narcissistic personality disorder (disorder)
Psychiatric disorders	SNOMED	82096005	Aggressive type unsocialized behavior disorder (disorder)
Psychiatric disorders	SNOMED	82998009	Moderate manic bipolar I disorder (disorder)
Psychiatric disorders	SNOMED	832007	Moderate major depression (disorder)
Psychiatric disorders	SNOMED	83225003	Bipolar II disorder (disorder)
Psychiatric disorders	SNOMED	83253003	Shyness disorder of childhood (disorder)
Psychiatric disorders	SNOMED	83458005	Agitated depression (disorder)
Psychiatric disorders	SNOMED	83746006	Chronic schizophrenia (disorder)
Psychiatric disorders	SNOMED	84209002	Psychogenic amnesia (disorder)
Psychiatric disorders	SNOMED	84466009	Dependent personality disorder (disorder)
Psychiatric disorders	SNOMED	87414006	Reactive depression (situational) (disorder)
Psychiatric disorders	SNOMED	88939009	Severe mood disorder without psychotic features (disorder)
Psychiatric disorders	SNOMED	88975006	Schizophreniform disorder (disorder)
Psychiatric disorders	SNOMED	8971008	Psychalgia (finding)
Psychiatric disorders	SNOMED	9340000	Bipolar I disorder, single manic episode (disorder)
Pulmonary disorder - COPD/bronchiectasis	ICD-9-CM	491.2	Obstructive chronic bronchitis
Pulmonary disorder - COPD/bronchiectasis	ICD-9-CM	491.20	Obstr chronic bronchitis w/o exacerbation
Pulmonary disorder - COPD/bronchiectasis	ICD-9-CM	491.21	Obstr chronic bronchitis w exacerbation
Pulmonary disorder - COPD/bronchiectasis	ICD-9-CM	491.22	Obstructive chr bronchitis w acute bronchitis
Pulmonary disorder - COPD/bronchiectasis	ICD-9-CM	492.8	Emphysema NEC
Pulmonary disorder - COPD/bronchiectasis	SNOMED	185086009	Chronic obstructive bronchitis (disorder)
Pulmonary disorder - COPD/bronchiectasis	SNOMED	195951007	Acute exacerbation of chronic obstructive airways disease (disorder)
Pulmonary disorder - COPD/bronchiectasis	SNOMED	87433001	Pulmonary emphysema (disorder)
Pulmonary disorder - asthma	ICD-9-CM	493.00	Extrinsic asthma NOS
Pulmonary disorder - asthma	ICD-9-CM	493.01	Extrinsic asthma w status asthmaticus
Pulmonary disorder - asthma	ICD-9-CM	493.02	Extrinsic asthma w exacerbation
Pulmonary disorder - asthma	ICD-9-CM	493.10	Intrinsic asthma NOS
Pulmonary disorder - asthma	ICD-9-CM	493.11	Intrinsic asthma w status asthmaticus
Pulmonary disorder - asthma	ICD-9-CM	493.12	Intrinsic asthma w exacerbation
Pulmonary disorder - asthma	ICD-9-CM	493.20	Chronic obstructive asthma NOS
Pulmonary disorder - asthma	ICD-9-CM	493.21	Chronic obstructive asthma w status asthmaticus
Pulmonary disorder - asthma	ICD-9-CM	493.22	Chronic obstr asthma w exacerbation
Pulmonary disorder - asthma	ICD-9-CM	493.81	Exercise induced bronchospasm
Pulmonary disorder - asthma	ICD-9-CM	493.82	Cough variant asthma
Pulmonary disorder - asthma	ICD-9-CM	493.90	Unspecified asthma NOS
Pulmonary disorder - asthma	ICD-9-CM	493.91	Unspecified asthma w status asthmaticus
Pulmonary disorder - asthma	ICD-9-CM	493.92	Unspecified asthma w exacerbation
Pulmonary disorder - asthma	SNOMED	12428000	Intrinsic asthma without status asthmaticus (disorder)
Pulmonary disorder - asthma	SNOMED	195949008	Chronic asthmatic bronchitis (disorder)
Pulmonary disorder - asthma	SNOMED	195967001	Asthma (disorder)
Pulmonary disorder - asthma	SNOMED	266361008	Non-allergic asthma (disorder)
Pulmonary disorder - asthma	SNOMED	281239006	Exacerbation of asthma (disorder)
Pulmonary disorder - asthma	SNOMED	304527002	Acute asthma (disorder)
Pulmonary disorder - asthma	SNOMED	31387002	Exercise-induced asthma (disorder)
Pulmonary disorder - asthma	SNOMED	370218001	Mild asthma (disorder)
Pulmonary disorder - asthma	SNOMED	389145006	Allergic asthma (disorder)
Pulmonary disorder - asthma	SNOMED	405944004	Asthmatic bronchitis (disorder)
Pulmonary disorder - asthma	SNOMED	409663006	Cough variant asthma (disorder)
Pulmonary disorder - asthma	SNOMED	424643009	Immunoglobulin E-mediated allergic asthma (disorder)
Pulmonary disorder - asthma	SNOMED	427603009	Intermittent asthma (disorder)
Pulmonary disorder - asthma	SNOMED	55570000	Asthma without status asthmaticus (disorder)
Pulmonary disorder - asthma	SNOMED	708038006	Acute exacerbation of asthma (disorder)
Pulmonary disorder - asthma	SNOMED	708090002	Acute severe exacerbation of asthma (disorder)
Pulmonary disorder - asthma	SNOMED	708093000	Acute exacerbation of immunoglobulin E-mediated allergic asthma (disorder)
Pulmonary disorder - asthma	SNOMED	708094006	Acute exacerbation of intrinsic asthma (disorder)
Pulmonary disorder - asthma	SNOMED	708095007	Acute severe exacerbation of immunoglobin E-mediated allergic asthma (disorder)
Pulmonary disorder - asthma	SNOMED	708096008	Acute severe exacerbation of intrinsic asthma (disorder)
Pulmonary disorder - asthma	SNOMED	991000119106	Reactive airway disease (disorder)
Pulmonary disorder - lung disease due to external agents	ICD-9-CM	495.0	Farmers lung
Pulmonary disorder - lung disease due to external agents	ICD-9-CM	495.1	Bagassosis
Pulmonary disorder - lung disease due to external agents	ICD-9-CM	495.2	Bird-fanciers lung
Pulmonary disorder - lung disease due to external agents	ICD-9-CM	495.3	Suberosis
Pulmonary disorder - lung disease due to external agents	ICD-9-CM	495.4	Malt workers lung
Pulmonary disorder - lung disease due to external agents	ICD-9-CM	495.5	Mushroom workers lung
Pulmonary disorder - lung disease due to external agents	ICD-9-CM	495.6	Maple bark-strippers lung
Pulmonary disorder - lung disease due to external agents	ICD-9-CM	495.7	Ventilation pneumonitis
Pulmonary disorder - lung disease due to external agents	ICD-9-CM	495.8	Allergic alveolitis & pneumonitis NEC
Pulmonary disorder - lung disease due to external agents	ICD-9-CM	495.9	Allergic alveolitis & pneumonitis NOS
Pulmonary disorder - lung disease due to external agents	ICD-9-CM	500	Coal workers pneumoconiosis
Pulmonary disorder - lung disease due to external agents	ICD-9-CM	501	Asbestosis
Pulmonary disorder - lung disease due to external agents	ICD-9-CM	502	Pneumoconiosis due to silica or silicates NEC
Pulmonary disorder - lung disease due to external agents	ICD-9-CM	503	Pneumoconiosis due to inorganic dust NEC
Pulmonary disorder - lung disease due to external agents	ICD-9-CM	504	Pneumonopathy due to inhalation dust NEC
Pulmonary disorder - lung disease due to external agents	ICD-9-CM	505	Pneumoconiosis NOS
Pulmonary disorder - lung disease due to external agents	ICD-9-CM	506.0	Bronchitis & pneumonitis due to fumes & vapors
Pulmonary disorder - lung disease due to external agents	ICD-9-CM	506.1	Acute pulmonary edema due to fumes & vapors
Pulmonary disorder - lung disease due to external agents	ICD-9-CM	506.2	Upper respiratory inflam due to fumes & vapors
Pulmonary disorder - lung disease due to external agents	ICD-9-CM	506.3	Acute & subacute resp conditions D/T fumes NEC
Pulmonary disorder - lung disease due to external agents	ICD-9-CM	506.4	Chronic respiratory cond D/T fumes & vapors
Pulmonary disorder - lung disease due to external agents	ICD-9-CM	506.9	Respiratory conditions NOS D/T fumes & vapors
Pulmonary disorder - lung disease due to external agents	ICD-9-CM	507.1	Pneumonitis due to inhalation oils & essences
Pulmonary disorder - lung disease due to external agents	ICD-9-CM	507.8	Pneumonitis due to solids & liquids NEC
Pulmonary disorder - lung disease due to external agents	ICD-9-CM	508.0	Acute pulmonary manifestations due to radiation
Pulmonary disorder - lung disease due to external agents	ICD-9-CM	508.1	Chronic & pulmon manifest NEC due to radiation
Pulmonary disorder - lung disease due to external agents	ICD-9-CM	508.2	Respiratory conditions D/T smoke inhalation
Pulmonary disorder - lung disease due to external agents	ICD-9-CM	508.8	Resp conditions due to external agents NEC
Pulmonary disorder - lung disease due to external agents	ICD-9-CM	508.9	Resp conditions due to external agent NOS
Pulmonary disorder - lung disease due to external agents	SNOMED	10519008	Acute pulmonary edema caused by fumes AND/OR vapors (disorder)
Pulmonary disorder - lung disease due to external agents	SNOMED	13394002	Suberosis (disorder)
Pulmonary disorder - lung disease due to external agents	SNOMED	17996008	Pneumoconiosis caused by inorganic dust (disorder)
Pulmonary disorder - lung disease due to external agents	SNOMED	18690003	Farmers' lung (disorder)
Pulmonary disorder - lung disease due to external agents	SNOMED	196019004	Bronchitis and pneumonitis caused by chemical fumes (disorder)
Pulmonary disorder - lung disease due to external agents	SNOMED	196037003	Pneumonitis caused by inhalation of oil or essence (disorder)
Pulmonary disorder - lung disease due to external agents	SNOMED	196047000	Acute radiation pneumonitis (disorder)
Pulmonary disorder - lung disease due to external agents	SNOMED	196049002	Chronic pulmonary radiation disease (disorder)
Pulmonary disorder - lung disease due to external agents	SNOMED	22343003	Pneumonitis caused by fumes AND/OR vapors (disorder)
Pulmonary disorder - lung disease due to external agents	SNOMED	22607003	Asbestosis (disorder)
Pulmonary disorder - lung disease due to external agents	SNOMED	25897000	Malt-workers' lung (disorder)
Pulmonary disorder - lung disease due to external agents	SNOMED	29422001	Coal workers' pneumoconiosis (disorder)
Pulmonary disorder - lung disease due to external agents	SNOMED	37471005	Extrinsic allergic alveolitis (disorder)
Pulmonary disorder - lung disease due to external agents	SNOMED	40122008	Pneumoconiosis (disorder)
Pulmonary disorder - lung disease due to external agents	SNOMED	426853005	Pneumoconiosis caused by silicate (disorder)
Pulmonary disorder - lung disease due to external agents	SNOMED	48347002	Humidifier lung (disorder)
Pulmonary disorder - lung disease due to external agents	SNOMED	50963007	Respiratory condition caused by chemical fumes AND/OR vapors (disorder)
Pulmonary disorder - lung disease due to external agents	SNOMED	52333004	Mushroom workers' lung (disorder)
Pulmonary disorder - lung disease due to external agents	SNOMED	54410000	Bronchitis caused by fumes AND/OR vapors (disorder)
Pulmonary disorder - lung disease due to external agents	SNOMED	57463004	Pneumonitis caused by inhaled liquid (disorder)
Pulmonary disorder - lung disease due to external agents	SNOMED	64030005	Pneumonitis caused by solids (disorder)
Pulmonary disorder - lung disease due to external agents	SNOMED	67242002	Bagassosis (disorder)
Pulmonary disorder - lung disease due to external agents	SNOMED	69339004	Bird-fanciers' lung (disorder)
Pulmonary disorder - lung disease due to external agents	SNOMED	69454006	Chronic respiratory condition caused by fumes AND/OR vapors (disorder)
Pulmonary disorder - lung disease due to external agents	SNOMED	74015002	Pneumonopathy due to inhalation of dust (disorder)
Pulmonary disorder - lung disease due to external agents	SNOMED	77304007	Upper respiratory inflammation caused by fumes AND/OR vapors (disorder)
Pulmonary disorder - lung disease due to external agents	SNOMED	805002	Pneumoconiosis caused by silica (disorder)
Pulmonary disorder - pleurisy/pneumothorax	ICD-9-CM	510.0	Empyema w fistula
Pulmonary disorder - pleurisy/pneumothorax	ICD-9-CM	510.9	Empyema w/o fistula
Pulmonary disorder - pleurisy/pneumothorax	ICD-9-CM	511.0	Pleurisy w/o effusion or current tuberculosis
Pulmonary disorder - pleurisy/pneumothorax	ICD-9-CM	511.1	Pleurisy w effusion w bacterial cause not TB
Pulmonary disorder - pleurisy/pneumothorax	ICD-9-CM	511.8	Pleural effusion NEC except tuberculous
Pulmonary disorder - pleurisy/pneumothorax	ICD-9-CM	511.89	Other pleural effusion except tuberculous
Pulmonary disorder - pleurisy/pneumothorax	ICD-9-CM	511.9	Pleural effusion NOS
Pulmonary disorder - pleurisy/pneumothorax	ICD-9-CM	512.0	Spontaneous tension pneumothorax
Pulmonary disorder - pleurisy/pneumothorax	ICD-9-CM	512.8	Pneumothorax & air leak NEC
Pulmonary disorder - pleurisy/pneumothorax	ICD-9-CM	512.81	Primary spontaneous pneumothorax
Pulmonary disorder - pleurisy/pneumothorax	ICD-9-CM	512.82	Secondary spontaneous pneumothorax
Pulmonary disorder - pleurisy/pneumothorax	ICD-9-CM	512.83	Chronic pneumothorax
Pulmonary disorder - pleurisy/pneumothorax	ICD-9-CM	512.84	Air leak NEC
Pulmonary disorder - pleurisy/pneumothorax	ICD-9-CM	512.89	Pneumothorax NEC
Pulmonary disorder - pleurisy/pneumothorax	ICD-9-CM	518.0	Pulmonary collapse
Pulmonary disorder - pleurisy/pneumothorax	ICD-9-CM	518.1	Interstitial emphysema
Pulmonary disorder - pleurisy/pneumothorax	ICD-9-CM	518.2	Compensatory emphysema
Pulmonary disorder - pleurisy/pneumothorax	SNOMED	196075003	Pleurisy (disorder)
Pulmonary disorder - pleurisy/pneumothorax	SNOMED	196102003	Spontaneous tension pneumothorax (disorder)
Pulmonary disorder - pleurisy/pneumothorax	SNOMED	233635001	Disorder of pleura AND/OR pleural cavity (disorder)
Pulmonary disorder - pleurisy/pneumothorax	SNOMED	271503005	Pleural empyema with fistula (disorder)
Pulmonary disorder - pleurisy/pneumothorax	SNOMED	271504004	Pleural empyema with no fistula (disorder)
Pulmonary disorder - pleurisy/pneumothorax	SNOMED	312682007	Empyema (disorder)
Pulmonary disorder - pleurisy/pneumothorax	SNOMED	33325001	Compensatory emphysema (disorder)
Pulmonary disorder - pleurisy/pneumothorax	SNOMED	46621007	Atelectasis (disorder)
Pulmonary disorder - pleurisy/pneumothorax	SNOMED	599006	Chronic pneumothorax (disorder)
Pulmonary disorder - pleurisy/pneumothorax	SNOMED	60046008	Pleural effusion (disorder)
Pulmonary disorder - pleurisy/pneumothorax	SNOMED	80423007	Spontaneous pneumothorax (disorder)
Pulmonary disorder - pleurisy/pneumothorax	SNOMED	85426002	Bacterial pleurisy with effusion (disorder)
Pulmonary disorder - pulmonary fibrosis	ICD-9-CM	515	Postinflammatory pulmonary fibrosis
Pulmonary disorder - pulmonary fibrosis	SNOMED	266368002	Post-inflammatory pulmonary fibrosis (disorder)
Pulmonary disorder - pulmonary fibrosis	SNOMED	51615001	Fibrosis of lung (disorder)
Pulmonary disorder - pulmonary fibrosis	SNOMED	95577005	Renal interstitial fibrosis (disorder)
Pulmonary disorder - respiratory failure	ICD-9-CM	517.3	Acute chest syndrome
Pulmonary disorder - respiratory failure	ICD-9-CM	518.5	Pulmonary insufficiency due to trauma & surgery
Pulmonary disorder - respiratory failure	ICD-9-CM	518.51	Acute resp failure following trauma & surgery
Pulmonary disorder - respiratory failure	ICD-9-CM	518.52	Pulm insufficiency NEC following trauma & surg
Pulmonary disorder - respiratory failure	ICD-9-CM	518.53	Acute & chronic resp failure follow traum & surg
Pulmonary disorder - respiratory failure	ICD-9-CM	518.81	Acute respiratory failure
Pulmonary disorder - respiratory failure	ICD-9-CM	518.82	Pulmonary insufficiency NEC
Pulmonary disorder - respiratory failure	ICD-9-CM	518.83	Chronic respiratory failure
Pulmonary disorder - respiratory failure	ICD-9-CM	518.84	Acute & chronic respiratory failure
Pulmonary disorder - respiratory failure	ICD-9-CM	799.1	Respiratory arrest
Pulmonary disorder - respiratory failure	ICD-9-CM	V46.1	Dependence on respirator [ventilator]
Pulmonary disorder - respiratory failure	ICD-9-CM	V46.11	Dependence on respirator status
Pulmonary disorder - respiratory failure	ICD-9-CM	V46.12	Encounter for respirator dep during power fail
Pulmonary disorder - respiratory failure	ICD-9-CM	V46.13	Encounter for weaning from respirator
Pulmonary disorder - respiratory failure	ICD-9-CM	V46.14	Mechanical complication of respirator
Pulmonary disorder - respiratory failure	ICD-9-CM	V46.2	Dependence on supplemental oxygen
Pulmonary disorder - respiratory failure	SNOMED	243174005	Weaning from mechanically assisted ventilation (procedure)
Pulmonary disorder - respiratory failure	SNOMED	266370006	Trauma and postoperative pulmonary insufficiency (disorder)
Pulmonary disorder - respiratory failure	SNOMED	363021009	Complication of respiratory therapy procedure (disorder)
Pulmonary disorder - respiratory failure	SNOMED	371825009	Patient on oxygen (finding)
Pulmonary disorder - respiratory failure	SNOMED	372146004	Acute chest syndrome (disorder)
Pulmonary disorder - respiratory failure	SNOMED	373895009	Acute respiratory distress (finding)
Pulmonary disorder - respiratory failure	SNOMED	39871006	Chronic respiratory failure (disorder)
Pulmonary disorder - respiratory failure	SNOMED	40617009	Artificial respiration (procedure)
Pulmonary disorder - respiratory failure	SNOMED	409622000	Respiratory failure (disorder)
Pulmonary disorder - respiratory failure	SNOMED	409623005	Respiratory insufficiency (disorder)
Pulmonary disorder - respiratory failure	SNOMED	444932008	Dependence on ventilator (finding)
Pulmonary disorder - respiratory failure	SNOMED	65710008	Acute respiratory failure (disorder)
Pulmonary disorder - respiratory failure	SNOMED	67905004	Acute-on-chronic respiratory failure (disorder)
Pulmonary disorder - respiratory failure	SNOMED	931000119107	Dependence on supplemental oxygen (finding)
Renal disorders	ICD-9-CM	584.5	Acute kidney failure w les of tubular necrosis
Renal disorders	ICD-9-CM	584.6	Acute kidney failure w les renal cort necrosis
Renal disorders	ICD-9-CM	584.7	Acute kidney failure w les ren medul necrosis
Renal disorders	ICD-9-CM	584.8	Acute kidney failure w path kidney lesion NEC
Renal disorders	ICD-9-CM	584.9	Acute kidney failure NOS
Renal disorders	ICD-9-CM	585	Chronic kidney disease
Renal disorders	ICD-9-CM	585.1	Stage I chronic kidney disease
Renal disorders	ICD-9-CM	585.2	Stage II chronic kidney disease
Renal disorders	ICD-9-CM	585.3	Stage III chronic kidney disease
Renal disorders	ICD-9-CM	585.4	Stage IV chronic kidney disease
Renal disorders	ICD-9-CM	585.5	Stage V chronic kidney disease
Renal disorders	ICD-9-CM	585.6	End stage renal disease
Renal disorders	ICD-9-CM	585.9	Chronic kidney disease NOS
Renal disorders	ICD-9-CM	586	Renal failure NOS
Renal disorders	ICD-9-CM	590.00	Chronic PN w/o lesion renal medullary necrosis
Renal disorders	ICD-9-CM	590.01	Chronic PN w lesion renal medullary necrosis
Renal disorders	ICD-9-CM	590.10	Acute PN w/o lesion renal medullary necrosis
Renal disorders	ICD-9-CM	590.11	Acute PN w lesion renal medullary necrosis
Renal disorders	ICD-9-CM	590.2	Renal & perinephric abscess
Renal disorders	ICD-9-CM	590.3	Pyeloureteritis cystica
Renal disorders	ICD-9-CM	590.80	Pyelonephritis NOS
Renal disorders	ICD-9-CM	590.81	Pyelitis or pyelonephritis in DCE
Renal disorders	ICD-9-CM	590.9	Kidney infection NOS
Renal disorders	ICD-9-CM	591	Hydronephrosis
Renal disorders	ICD-9-CM	792.5	Cloudy dialysis effluent
Renal disorders	ICD-9-CM	V42.0	Kidney replaced by transplant
Renal disorders	ICD-9-CM	V45.1	Postsurg renal dialysis status
Renal disorders	ICD-9-CM	V45.11	Renal dialysis status
Renal disorders	ICD-9-CM	V45.12	Noncompliance w renal dialysis
Renal disorders	ICD-9-CM	V56.0	Extracorporeal dialysis encounter
Renal disorders	ICD-9-CM	V56.1	Fit & adjustment extracorporeal dialysis cath
Renal disorders	ICD-9-CM	V56.2	Fit & adjustment peritoneal dialysis catheter
Renal disorders	ICD-9-CM	V56.31	Adequacy testing for hemodialysis
Renal disorders	ICD-9-CM	V56.32	Adequacy testing for peritoneal dialysis
Renal disorders	ICD-9-CM	V56.8	Dialysis encounter NEC
Renal disorders	SNOMED	105502003	Dependence on renal dialysis (finding)
Renal disorders	SNOMED	108241001	Dialysis procedure (procedure)
Renal disorders	SNOMED	129836000	Noncompliance with therapeutic regimen (finding)
Renal disorders	SNOMED	14669001	Acute renal failure syndrome (disorder)
Renal disorders	SNOMED	161665007	History of renal transplant (situation)
Renal disorders	SNOMED	197760006	Chronic pyelonephritis without medullary necrosis (disorder)
Renal disorders	SNOMED	197761005	Chronic pyelonephritis with medullary necrosis (disorder)
Renal disorders	SNOMED	197768004	Acute pyelonephritis without medullary necrosis (disorder)
Renal disorders	SNOMED	197769007	Acute pyelonephritis with medullary necrosis (disorder)
Renal disorders	SNOMED	197772000	Renal and perinephric abscess (disorder)
Renal disorders	SNOMED	197783009	Pyelitis associated with another disorder (disorder)
Renal disorders	SNOMED	236433006	Acute-on-chronic renal failure (disorder)
Renal disorders	SNOMED	236591007	Upper urinary tract dilatation and obstruction (disorder)
Renal disorders	SNOMED	251859005	Dialysis finding (finding)
Renal disorders	SNOMED	265764009	Renal dialysis (procedure)
Renal disorders	SNOMED	27929005	Arteriovenous fistulization (procedure)
Renal disorders	SNOMED	298015003	Acute renal papillary necrosis with renal failure (disorder)
Renal disorders	SNOMED	3321001	Renal abscess (disorder)
Renal disorders	SNOMED	33461007	Complication of peritoneal dialysis (disorder)
Renal disorders	SNOMED	35455006	Acute tubular necrosis (disorder)
Renal disorders	SNOMED	37779008	Pyeloureteritis cystica (disorder)
Renal disorders	SNOMED	429224003	Acute renal failure due to acute cortical necrosis (disorder)
Renal disorders	SNOMED	43064006	Hydronephrosis (disorder)
Renal disorders	SNOMED	431855005	Chronic kidney disease stage 1 (disorder)
Renal disorders	SNOMED	431856006	Chronic kidney disease stage 2 (disorder)
Renal disorders	SNOMED	431857002	Chronic kidney disease stage 4 (disorder)
Renal disorders	SNOMED	433144002	Chronic kidney disease stage 3 (disorder)
Renal disorders	SNOMED	433146000	Chronic kidney disease stage 5 (disorder)
Renal disorders	SNOMED	45816000	Pyelonephritis (disorder)
Renal disorders	SNOMED	46177005	End stage renal disease (disorder)
Renal disorders	SNOMED	709044004	Chronic kidney disease (disorder)
Renal disorders	SNOMED	73257006	Peritoneal dialysis catheter maintenance (procedure)
Respiratory infections	ICD-9-CM	003.22	Salmonella pneumonia
Respiratory infections	ICD-9-CM	020.3	Primary pneumonic plague
Respiratory infections	ICD-9-CM	020.4	Secondary pneumonic plague
Respiratory infections	ICD-9-CM	020.5	Pneumonic plague NOS
Respiratory infections	ICD-9-CM	021.2	Pulmon tularemia
Respiratory infections	ICD-9-CM	022.1	Pulmonary anthrax
Respiratory infections	ICD-9-CM	031.0	Pulmonary disease due to mycobacteria NEC
Respiratory infections	ICD-9-CM	039.1	Pulmonary actinomycotic infection
Respiratory infections	ICD-9-CM	052.1	Varicella pneumonitis
Respiratory infections	ICD-9-CM	055.1	Postmeasles pneumonia
Respiratory infections	ICD-9-CM	073.0	Ornithosis w pneumonia
Respiratory infections	ICD-9-CM	083.0	Q fever
Respiratory infections	ICD-9-CM	112.4	Candidiasis lung
Respiratory infections	ICD-9-CM	114.0	Primary coccidioidomycosis
Respiratory infections	ICD-9-CM	114.4	Chronic pulmonary coccidioidomycosis
Respiratory infections	ICD-9-CM	114.5	Pulmonary coccidioidomycosis NOS
Respiratory infections	ICD-9-CM	115.05	Histoplasma capsulatum pneumonia
Respiratory infections	ICD-9-CM	115.15	Histoplasma duboisii pneumonia
Respiratory infections	ICD-9-CM	115.95	Histoplasmosis pneumonia
Respiratory infections	ICD-9-CM	130.4	Pneumonitis due to toxoplasmosis
Respiratory infections	ICD-9-CM	136.3	Pneumocystosis
Respiratory infections	ICD-9-CM	464.4	Croup
Respiratory infections	ICD-9-CM	466.0	Acute bronchitis
Respiratory infections	ICD-9-CM	466.1	Acute bronchiolitis
Respiratory infections	ICD-9-CM	466.11	Acute bronchiolitis due to resp syncytial virus
Respiratory infections	ICD-9-CM	466.19	Acute bronchiolitis due to infect organism NEC
Respiratory infections	ICD-9-CM	480.0	Pneumonia due to adenovirus
Respiratory infections	ICD-9-CM	480.1	Pneumonia due to respiratory syncytial virus
Respiratory infections	ICD-9-CM	480.2	Pneumonia due to parainfluenza virus
Respiratory infections	ICD-9-CM	480.3	Pneumonia due to SARS-associated coronavirus
Respiratory infections	ICD-9-CM	480.8	Pneumonia due to other virus NEC
Respiratory infections	ICD-9-CM	480.9	Viral pneumonia NOS
Respiratory infections	ICD-9-CM	481	Pneumococcal pneumonia
Respiratory infections	ICD-9-CM	482.0	Pneumonia due to Klebsiella pneumoniae
Respiratory infections	ICD-9-CM	482.1	Pneumonia due to Pseudomonas
Respiratory infections	ICD-9-CM	482.2	Pneumonia due to Hemophilus influenzae
Respiratory infections	ICD-9-CM	482.3	Pneumonia due to Streptococcus
Respiratory infections	ICD-9-CM	482.30	Pneumonia due to Streptococcus NOS
Respiratory infections	ICD-9-CM	482.31	Pneumonia due to group A Streptococcus
Respiratory infections	ICD-9-CM	482.32	Pneumonia due to group B Streptococcus
Respiratory infections	ICD-9-CM	482.39	Pneumonia due to Streptococcus NEC
Respiratory infections	ICD-9-CM	482.4	Pneumonia due to Staphylococcus
Respiratory infections	ICD-9-CM	482.40	Pneumonia due to Staphylococcus NOS
Respiratory infections	ICD-9-CM	482.41	Methicillin suscept pneumonia D/T Staph aureus
Respiratory infections	ICD-9-CM	482.42	Methicillin resistant pneumonia D/T Staph aureus
Respiratory infections	ICD-9-CM	482.49	Pneumonia due to Staphylococcus NEC
Respiratory infections	ICD-9-CM	482.8	Pneumonia due to other specified bacteria
Respiratory infections	ICD-9-CM	482.81	Pneumonia due to anaerobes
Respiratory infections	ICD-9-CM	482.82	Pneumonia due to Escherichia coli
Respiratory infections	ICD-9-CM	482.83	Pneumonia due to gram-negative bacteria NEC
Respiratory infections	ICD-9-CM	482.84	Legionnaires disease
Respiratory infections	ICD-9-CM	482.89	Pneumonia due to bacteria NEC
Respiratory infections	ICD-9-CM	482.9	Bacterial pneumonia NOS
Respiratory infections	ICD-9-CM	483	Pneumonia due to other specified organism
Respiratory infections	ICD-9-CM	483.0	Pneumonia due to Mycoplasma pneumoniae
Respiratory infections	ICD-9-CM	483.1	Pneumonia due to Chlamydia
Respiratory infections	ICD-9-CM	483.8	Pneumonia due to organism NEC
Respiratory infections	ICD-9-CM	484.1	Pneumonia in cytomegalic inclusion disease
Respiratory infections	ICD-9-CM	484.3	Pneumonia in whooping cough
Respiratory infections	ICD-9-CM	484.5	Pneumonia in anthrax
Respiratory infections	ICD-9-CM	484.6	Pneumonia in aspergillosis
Respiratory infections	ICD-9-CM	484.7	Pneumonia in systemic mycoses NEC
Respiratory infections	ICD-9-CM	484.8	Pneumonia in infectious DCE NEC
Respiratory infections	ICD-9-CM	485	Bronchopneumonia organism NOS
Respiratory infections	ICD-9-CM	486	Pneumonia organism NOS
Respiratory infections	ICD-9-CM	487.0	Influenza w pneumonia
Respiratory infections	ICD-9-CM	487.1	Influenza w respiratory manifestations NEC
Respiratory infections	ICD-9-CM	487.8	Influenza w manifestation NEC
Respiratory infections	ICD-9-CM	488	Influenza D/T certain identified influenza virus
Respiratory infections	ICD-9-CM	488.0	Influenza D/T identified avian influenza virus
Respiratory infections	ICD-9-CM	488.01	Influenza due to identified AIV w pneumonia
Respiratory infections	ICD-9-CM	488.02	Influenza D/T identified AIV w resp manifest NEC
Respiratory infections	ICD-9-CM	488.09	Influenza D/T identified AIV w manifestions NEC
Respiratory infections	ICD-9-CM	488.1	Influenza D/T 2009 H1N1 influenza virus
Respiratory infections	ICD-9-CM	488.11	Influenza D/T 2009 H1N1 flu virus w pneumonia
Respiratory infections	ICD-9-CM	488.12	Influenza D/T 2009 H1N1 flu virus w resp man NEC
Respiratory infections	ICD-9-CM	488.19	Influenza D/T 2009 H1N1 flu virus w manifest NEC
Respiratory infections	ICD-9-CM	488.81	Influenza D/T novel flu A virus w pneumonia
Respiratory infections	ICD-9-CM	488.82	Influenza D/T novel flu A virus w resp manif NEC
Respiratory infections	ICD-9-CM	488.89	Influenza D/T novel flu A virus w manifest NEC
Respiratory infections	ICD-9-CM	513.0	Abscess lung
Respiratory infections	ICD-9-CM	517.1	Rheumatic pneumonia
Respiratory infections	SNOMED	10509002	Acute bronchitis (disorder)
Respiratory infections	SNOMED	111900000	Pneumonia in aspergillosis (disorder)
Respiratory infections	SNOMED	186788009	Q fever (disorder)
Respiratory infections	SNOMED	195739001	Acute bronchiolitis caused by respiratory syncytial virus (disorder)
Respiratory infections	SNOMED	195878008	Pneumonia and influenza (disorder)
Respiratory infections	SNOMED	195881003	Pneumonia caused by respiratory syncytial virus (disorder)
Respiratory infections	SNOMED	195886008	Group B streptococcal pneumonia (disorder)
Respiratory infections	SNOMED	195889001	Legionella pneumonia (disorder)
Respiratory infections	SNOMED	195902009	Anthrax pneumonia (disorder)
Respiratory infections	SNOMED	20953001	Pulmonary cryptococcosis (disorder)
Respiratory infections	SNOMED	21846001	Pulmonary actinomycosis (disorder)
Respiratory infections	SNOMED	22754005	Staphylococcal pneumonia (disorder)
Respiratory infections	SNOMED	233604007	Pneumonia (disorder)
Respiratory infections	SNOMED	233606009	Atypical pneumonia (disorder)
Respiratory infections	SNOMED	233607000	Pneumococcal pneumonia (disorder)
Respiratory infections	SNOMED	233609002	Pneumonia caused by Chlamydiaceae (disorder)
Respiratory infections	SNOMED	233615002	Chronic pulmonary coccidioidomycosis (disorder)
Respiratory infections	SNOMED	278516003	Lobar pneumonia (disorder)
Respiratory infections	SNOMED	301000005	Left lower zone pneumonia (disorder)
Respiratory infections	SNOMED	312342009	Infective pneumonia (disorder)
Respiratory infections	SNOMED	31920006	Hemorrhagic varicella pneumonitis (disorder)
Respiratory infections	SNOMED	34020007	Pneumonia caused by Streptococcus (disorder)
Respiratory infections	SNOMED	3487004	Candidiasis of lung (disorder)
Respiratory infections	SNOMED	385093006	Community acquired pneumonia (disorder)
Respiratory infections	SNOMED	38699009	Pneumonia caused by Histoplasma capsulatum (disorder)
Respiratory infections	SNOMED	38976008	Pneumonic plague (disorder)
Respiratory infections	SNOMED	396285007	Bronchopneumonia (disorder)
Respiratory infections	SNOMED	409664000	Pneumonia caused by anaerobic bacteria (disorder)
Respiratory infections	SNOMED	4120002	Bronchiolitis (disorder)
Respiratory infections	SNOMED	41207000	Adenoviral pneumonia (disorder)
Respiratory infections	SNOMED	41381004	Pneumonia caused by Pseudomonas (disorder)
Respiratory infections	SNOMED	417018008	Pulmonary coccidioidomycosis (disorder)
Respiratory infections	SNOMED	430395005	Pneumonia caused by Gram negative bacteria (disorder)
Respiratory infections	SNOMED	442094008	Pneumonia caused by Histoplasma (disorder)
Respiratory infections	SNOMED	442438000	Influenza caused by Influenza A virus (disorder)
Respiratory infections	SNOMED	442696006	Influenza caused by Influenza A virus subtype H1N1 (disorder)
Respiratory infections	SNOMED	45556008	Pulmonary tularemia (disorder)
Respiratory infections	SNOMED	46970008	Pneumonia caused by Mycoplasma pneumoniae (disorder)
Respiratory infections	SNOMED	51530003	Pneumonia caused by Escherichia coli (disorder)
Respiratory infections	SNOMED	53084003	Bacterial pneumonia (disorder)
Respiratory infections	SNOMED	5505005	Acute bronchiolitis (disorder)
Respiratory infections	SNOMED	55604004	Avian influenza (disorder)
Respiratory infections	SNOMED	57089007	Respiratory syncytial virus bronchiolitis (disorder)
Respiratory infections	SNOMED	59475000	Pneumonia in pertussis (disorder)
Respiratory infections	SNOMED	6142004	Influenza (disorder)
Respiratory infections	SNOMED	61700007	Influenza with non-respiratory manifestation (disorder)
Respiratory infections	SNOMED	63039003	Influenza with respiratory manifestation other than pneumonia (disorder)
Respiratory infections	SNOMED	64479007	Pneumonia caused by Klebsiella pneumoniae (disorder)
Respiratory infections	SNOMED	64917006	Parainfluenza virus pneumonia (disorder)
Respiratory infections	SNOMED	70036007	Haemophilus influenzae pneumonia (disorder)
Respiratory infections	SNOMED	71186008	Croup (disorder)
Respiratory infections	SNOMED	73452002	Abscess of lung (disorder)
Respiratory infections	SNOMED	7548000	Rheumatic pneumonia (disorder)
Respiratory infections	SNOMED	75570004	Viral pneumonia (disorder)
Respiratory infections	SNOMED	7678002	Cytomegaloviral pneumonia (disorder)
Respiratory infections	SNOMED	81164001	Ornithosis with pneumonia (disorder)
Respiratory infections	SNOMED	84753008	Pneumonia in systemic mycosis (disorder)
Respiratory infections	SNOMED	88036000	Primary pulmonary coccidioidomycosis (disorder)
Respiratory infections	SNOMED	88860002	Pneumocystosis (disorder)
Respiratory infections	SNOMED	95436008	Lung consolidation (disorder)
Skin infections	ICD-9-CM	681.00	Cellulitis & abscess finger NOS
Skin infections	ICD-9-CM	681.01	Felon
Skin infections	ICD-9-CM	681.02	Onychia & paronychia finger
Skin infections	ICD-9-CM	681.10	Cellulitis & abscess toe NOS
Skin infections	ICD-9-CM	681.11	Onychia & paronychia toe
Skin infections	ICD-9-CM	681.9	Cellulitis & abscess NOS digit
Skin infections	ICD-9-CM	682.0	Cellulitis & abscess face
Skin infections	ICD-9-CM	682.1	Cellulitis & abscess neck
Skin infections	ICD-9-CM	682.2	Cellulitis & abscess trunk
Skin infections	ICD-9-CM	682.3	Cellulitis & abscess upper arm & forearm
Skin infections	ICD-9-CM	682.4	Cellulitis & abscess hand X fingers & thumb
Skin infections	ICD-9-CM	682.5	Cellulitis & abscess buttock
Skin infections	ICD-9-CM	682.6	Cellulitis & abscess leg except foot
Skin infections	ICD-9-CM	682.7	Cellulitis & abscess foot except toes
Skin infections	ICD-9-CM	682.8	Cellulitis & abscess NEC
Skin infections	ICD-9-CM	682.9	Cellulitis & abscess NOS
Skin infections	ICD-9-CM	686.00	Pyoderma NOS
Skin infections	ICD-9-CM	686.01	Pyoderma gangrenosum
Skin infections	ICD-9-CM	686.09	Other pyoderma
Skin infections	SNOMED	128045006	Cellulitis (disorder)
Skin infections	SNOMED	128276007	Cellulitis of foot (disorder)
Skin infections	SNOMED	128277003	Cellulitis of head (disorder)
Skin infections	SNOMED	128477000	Abscess (disorder)
Skin infections	SNOMED	13680009	Cellulitis of forearm (disorder)
Skin infections	SNOMED	13802001	Abscess of axilla (disorder)
Skin infections	SNOMED	19240003	Cellulitis of digit (disorder)
Skin infections	SNOMED	200630006	Cellulitis and abscess of finger (disorder)
Skin infections	SNOMED	200638004	Cellulitis and abscess of toe (disorder)
Skin infections	SNOMED	200645004	Cellulitis and abscess of face (disorder)
Skin infections	SNOMED	200652002	Cellulitis of face (disorder)
Skin infections	SNOMED	200655000	Cellulitis and abscess of trunk (disorder)
Skin infections	SNOMED	200662009	Cellulitis and abscess of groin (disorder)
Skin infections	SNOMED	200668008	Cellulitis and abscess of upper arm (disorder)
Skin infections	SNOMED	200670004	Cellulitis and abscess of forearm (disorder)
Skin infections	SNOMED	200676005	Cellulitis and abscess of buttock (disorder)
Skin infections	SNOMED	200679003	Cellulitis and abscess of thigh (disorder)
Skin infections	SNOMED	200681001	Cellulitis and abscess of lower leg (disorder)
Skin infections	SNOMED	21092002	Abscess of finger (disorder)
Skin infections	SNOMED	267779003	Cellulitis and abscess of neck (disorder)
Skin infections	SNOMED	267780000	Cellulitis and abscess of hand excluding digits (disorder)
Skin infections	SNOMED	267783003	Cellulitis and abscess of foot excluding toe (disorder)
Skin infections	SNOMED	27561001	Cellulitis of finger (disorder)
Skin infections	SNOMED	30584002	Cellulitis of back, except buttock (disorder)
Skin infections	SNOMED	32021005	Pulp abscess of finger (disorder)
Skin infections	SNOMED	36281004	Abscess of wrist (disorder)
Skin infections	SNOMED	36857002	Onychia of finger (disorder)
Skin infections	SNOMED	37223007	Cellulitis of neck (disorder)
Skin infections	SNOMED	38217004	Cellulitis of upper arm (disorder)
Skin infections	SNOMED	388982007	Onychia of toe (disorder)
Skin infections	SNOMED	388983002	Paronychia of toe (disorder)
Skin infections	SNOMED	44428005	Cellulitis of buttock (disorder)
Skin infections	SNOMED	444646006	Paronychia of finger (disorder)
Skin infections	SNOMED	445506004	Inflammation of matrix of nail (disorder)
Skin infections	SNOMED	449671007	Cellulitis of upper limb (disorder)
Skin infections	SNOMED	449702005	Cellulitis and abscess of lower limb (disorder)
Skin infections	SNOMED	449710006	Cellulitis of lower limb (disorder)
Skin infections	SNOMED	46876003	Cellulitis of trunk (disorder)
Skin infections	SNOMED	53502009	Abscess of chin (disorder)
Skin infections	SNOMED	55399009	Abscess of digit (disorder)
Skin infections	SNOMED	58964002	Abscess of forearm (disorder)
Skin infections	SNOMED	59883002	Cellulitis of abdominal wall (disorder)
Skin infections	SNOMED	62837005	Cellulitis of hand (disorder)
Skin infections	SNOMED	6284004	Abscess of neck (disorder)
Skin infections	SNOMED	64576003	Abscess of buttock (disorder)
Skin infections	SNOMED	67878002	Abscess of upper arm (disorder)
Skin infections	SNOMED	70637004	Cellulitis of toe (disorder)
Skin infections	SNOMED	71392009	Cellulitis of wrist (disorder)
Skin infections	SNOMED	71906005	Paronychia (disorder)
Skin infections	SNOMED	74578003	Pyoderma gangrenosum (disorder)
Skin infections	SNOMED	80437003	Abscess of abdominal wall (disorder)
Skin infections	SNOMED	95340003	Nail bed infection (disorder)
Thyroid disorders	ICD-9-CM	240.0	Simple goiter
Thyroid disorders	ICD-9-CM	240.9	Goiter NOS
Thyroid disorders	ICD-9-CM	241.0	Nontoxic uninodular goiter
Thyroid disorders	ICD-9-CM	241.1	Nontoxic multinodular goiter
Thyroid disorders	ICD-9-CM	241.9	Nontoxic nodular goiter NOS
Thyroid disorders	ICD-9-CM	242.00	Toxic diffuse goiter w/o crisis or storm
Thyroid disorders	ICD-9-CM	242.01	Toxic diffuse goiter w crisis or storm
Thyroid disorders	ICD-9-CM	242.10	Toxic uninodular goiter w/o crisis or storm
Thyroid disorders	ICD-9-CM	242.11	Toxic uninodular goiter w crisis or storm
Thyroid disorders	ICD-9-CM	242.20	Toxic multinodular goiter w/o crisis or storm
Thyroid disorders	ICD-9-CM	242.21	Toxic multinodular goiter w crisis or storm
Thyroid disorders	ICD-9-CM	242.30	Toxic nodular goiter NOS w/o crisis or storm
Thyroid disorders	ICD-9-CM	242.31	Toxic nodular goiter NOS w crisis or storm
Thyroid disorders	ICD-9-CM	242.40	Thyrotox from ectop nodule w/o crisis or storm
Thyroid disorders	ICD-9-CM	242.41	Thyrotox from ectop nodule w crisis or storm
Thyroid disorders	ICD-9-CM	242.80	Thyrotoxicosis NEC w/o crisis or storm
Thyroid disorders	ICD-9-CM	242.81	Thyrotox origin NEC w crisis or storm
Thyroid disorders	ICD-9-CM	242.90	Thyrotoxicosis NOS w/o crisis or storm
Thyroid disorders	ICD-9-CM	242.91	Thyrotoxicosis NOS w crisis or storm
Thyroid disorders	ICD-9-CM	243	Congenital hypothyroidism
Thyroid disorders	ICD-9-CM	244.0	Postsurgical hypothyroidism
Thyroid disorders	ICD-9-CM	244.1	Postablative hypothyroidism NEC
Thyroid disorders	ICD-9-CM	244.2	Iodine hypothyroidism
Thyroid disorders	ICD-9-CM	244.3	Iatrogenic hypothyroidism NEC
Thyroid disorders	ICD-9-CM	244.8	Acquired hypothyroidism NEC
Thyroid disorders	ICD-9-CM	244.9	Hypothyroidism NOS
Thyroid disorders	ICD-9-CM	245.0	Acute thyroiditis
Thyroid disorders	ICD-9-CM	245.1	Subacute thyroiditis
Thyroid disorders	ICD-9-CM	245.2	Chronic lymphocytic thyroiditis
Thyroid disorders	ICD-9-CM	245.3	Chronic fibrous thyroiditis
Thyroid disorders	ICD-9-CM	245.4	Iatrogenic thyroiditis
Thyroid disorders	ICD-9-CM	245.8	Chronic thyroiditis NEC & NOS
Thyroid disorders	ICD-9-CM	245.9	Thyroiditis NOS
Thyroid disorders	ICD-9-CM	246.0	Disorder thyrocalcitonin secretion
Thyroid disorders	ICD-9-CM	246.1	Dyshormonogenic goiter
Thyroid disorders	ICD-9-CM	246.2	Cyst thyroid
Thyroid disorders	ICD-9-CM	246.3	Hemorrhage & infarct thyroid
Thyroid disorders	ICD-9-CM	246.8	Disorder thyroid NEC
Thyroid disorders	ICD-9-CM	246.9	Disorder thyroid NOS
Thyroid disorders	ICD-9-CM	794.5	Nonspecific abn result function thyroid study
Thyroid disorders	SNOMED	111566002	Acquired hypothyroidism (disorder)
Thyroid disorders	SNOMED	14304000	Disorder of thyroid gland (disorder)
Thyroid disorders	SNOMED	190236006	Non-toxic nodular goiter (disorder)
Thyroid disorders	SNOMED	190237002	Non-toxic uninodular goiter (disorder)
Thyroid disorders	SNOMED	190241003	Toxic diffuse goiter with no crisis (disorder)
Thyroid disorders	SNOMED	190244006	Toxic uninodular goiter with no crisis (disorder)
Thyroid disorders	SNOMED	190255006	Thyrotoxicosis from ectopic thyroid nodule with no crisis (disorder)
Thyroid disorders	SNOMED	190256007	Thyrotoxicosis from ectopic thyroid nodule with crisis (disorder)
Thyroid disorders	SNOMED	190268003	Congenital hypothyroidism (disorder)
Thyroid disorders	SNOMED	190279008	Iodine hypothyroidism (disorder)
Thyroid disorders	SNOMED	190293001	Acute thyroiditis (disorder)
Thyroid disorders	SNOMED	190303007	Disorder of thyrocalcitonin secretion (disorder)
Thyroid disorders	SNOMED	190304001	Dyshormonogenic goiter (disorder)
Thyroid disorders	SNOMED	190305000	Thyroid hemorrhage and infarction (disorder)
Thyroid disorders	SNOMED	21983002	Hashimoto thyroiditis (disorder)
Thyroid disorders	SNOMED	237495005	Thyroid nodule (disorder)
Thyroid disorders	SNOMED	237527007	Postablative hypothyroidism (disorder)
Thyroid disorders	SNOMED	237569006	Uninodular goiter (disorder)
Thyroid disorders	SNOMED	237570007	Multinodular goiter (disorder)
Thyroid disorders	SNOMED	26389007	Toxic multinodular goiter (disorder)
Thyroid disorders	SNOMED	267369002	Simple goiter (disorder)
Thyroid disorders	SNOMED	267374005	Toxic diffuse goiter (disorder)
Thyroid disorders	SNOMED	27059002	Postoperative hypothyroidism (disorder)
Thyroid disorders	SNOMED	29028009	Thyrotoxic crisis (disorder)
Thyroid disorders	SNOMED	30985009	Toxic nodular goiter with thyrotoxic storm (disorder)
Thyroid disorders	SNOMED	312399001	Thyroid function tests abnormal (finding)
Thyroid disorders	SNOMED	34486009	Hyperthyroidism (disorder)
Thyroid disorders	SNOMED	36241006	Non-toxic multinodular goiter (disorder)
Thyroid disorders	SNOMED	3716002	Goiter (disorder)
Thyroid disorders	SNOMED	38727009	Subacute thyroiditis (disorder)
Thyroid disorders	SNOMED	40930008	Hypothyroidism (disorder)
Thyroid disorders	SNOMED	419153005	Nodular goiter (disorder)
Thyroid disorders	SNOMED	45053005	Chronic thyroiditis (disorder)
Thyroid disorders	SNOMED	57777000	Toxic nodular goiter (disorder)
Thyroid disorders	SNOMED	60216004	Toxic diffuse goiter with thyrotoxic crisis (disorder)
Thyroid disorders	SNOMED	61556008	Iatrogenic thyroiditis (disorder)
Thyroid disorders	SNOMED	62278002	Toxic multinodular goiter with thyrotoxic crisis (disorder)
Thyroid disorders	SNOMED	66944004	Autoimmune thyroiditis (disorder)
Thyroid disorders	SNOMED	69329005	Toxic uninodular goiter with thyrotoxic crisis (disorder)
Thyroid disorders	SNOMED	72325004	Cyst of thyroid (disorder)
Thyroid disorders	SNOMED	73869005	Toxic uninodular goiter (disorder)
Thyroid disorders	SNOMED	82119001	Thyroiditis (disorder)
Thyroid disorders	SNOMED	84362007	Fibrous autoimmune thyroiditis (disorder)
Thyroid disorders	SNOMED	87232008	Hyperthyroidism due to ectopic thyroid nodule (disorder)
Thyroid disorders	SNOMED	88273006	Iatrogenic hypothyroidism (disorder)
Thyroid disorders	SNOMED	89719007	Thyrotoxicosis without goiter OR other cause (disorder)
Thyroid disorders	SNOMED	90739004	Thyrotoxicosis (disorder)
